# Blood biomarkers for Alzheimer disease across ethnoracial groups and healthcare settings: a systematic review and meta-analysis

**DOI:** 10.64898/2026.05.14.26353162

**Authors:** Xiaoxi Ma, Gurpreet Kaur Hansra, Tharusha Jayasena, John D Crawford, Anne Poljak, Perminder S Sachdev

## Abstract

Blood-based biomarkers could transform Alzheimer disease (AD) detection by enabling scalable, less invasive assessment of underlying pathology, yet their applicability across globally diverse populations remains uncertain. We systematically reviewed 168 publications comprising 139 independent cohorts from Asia, Europe, North America, South America, Africa and Oceania. Random-effects meta-analyses pooled log-transformed ratios of mean biomarker concentrations for AD versus cognitively unimpaired individuals, mild cognitive impairment versus cognitively unimpaired individuals, and amyloid-β PET-positive versus amyloid-β PET-negative individuals. p-tau217, p-tau181 and glial fibrillary acidic protein showed the largest and most consistent group differences. In clinically defined comparisons, p-tau181 separation in mild cognitive impairment was lower in predominantly Asian than White cohorts, whereas glial fibrillary acidic protein separation in AD was higher in predominantly Asian cohorts. No significant between-population differences were observed in amyloid-defined comparisons. These findings support leading blood biomarkers as globally relevant indicators of AD pathology, but rigorous harmonized validation is needed before thresholds can be translated into equitable clinical practice.

## Supplementary Table 1-29 for "Blood biomarkers for Alzheimer disease across ethnoracial groups and healthcare settings: a systematic review and meta-analysis"

### Sheet: Contents
Blood biomarkers for Alzheimer disease across ethnoracial groups and healthcare settings: a systematic review and meta-analysis
Xiaoxi Ma1, Gurpreet Kaur Hansra1, Tharusha Jayasena1, John Crawford1, Anne Poljak1,2, Perminder S Sachdev1,3
Affiliations:
1Centre for Healthy Brain Ageing, Discipline of Psychiatry and Mental Health, School of Clinical Medicine, Faculty of Medicine and Health, The University of New South Wales, Sydney, Australia.
2Bioanalytical Mass Spectrometry Facility, The University of New South Wales, Sydney, Australia.
3Neuropscyhiatric Institute, the Prince of Wales Hospital, Sydney, NSW 2031, Australia
Supplementary Table Contents
Supplementary Table 1. Study-level characteristics of studies included in the AD vs CU and MCI vs CU analysis.
Supplementary Table 2. Study-level characteristics of studies included in the Aβ-PET+ vs Aβ-PET- analysis.
Supplementary Table 3. Meta-analysis of blood-based biomarkers comparing AD vs CU and MCI vs CU after exclusion of studies with Newcastle-Ottawa Scale scores < 4
Supplementary Table 4. Subgroup meta-analyses of blood-based biomarkers by assay platform and predominant cohort ethnoracial composition comparing AD vs CU, MCI vs CU, and Aβ-PET+ vs Aβ-PET- comparisons
Supplementary Table 5. Sensitivity analysis of blood-based biomarkers in studies including all three groups (AD, MCI, and CU): overall and ethnoracial subgroup meta-analysis results
Supplementary Table 6. Sensitivity analysis restricted to plasma-only studies: overall and ethnoracial subgroup meta-analysis results across AD vs CU, MCI vs CU, and Aβ-PET+ vs Aβ-PET- comparisons
Supplementary Table 7. Sensitivity analysis restricted to studies with explicit or predominant ethnoracial classification: overall and ethnoracial subgroup meta-analysis results across AD vs CU, MCI vs CU, and Aβ-PET+ vs Aβ-PET- comparisons
Supplementary Table 8. Leave-one-out sensitivity analysis of blood-based biomarkers for overall and ethnoracial subgroups across AD vs CU, MCI vs CU, and Aβ+ vs Aβ- comparisons
Supplementary Table 9. Publication bias assessment across blood biomarkers
Supplementary Table 10. Subgroup meta-analyses of blood-based biomarkers by predominant cohort ethnoracial composition
Supplementary Table 11. Meta-regression of ethnoracial differences in blood-based biomarkers across AD vs CU, MCI vs CU, and Aβ+ vs Aβ- comparisons
Supplementary Table 12. Interaction meta-regression of ethnoracial differences in blood biomarker ratios by age
Supplementary Table 13. Interaction meta-regression of ethnoracial differences in blood biomarker ratios by sex
Supplementary Table 14. Subgroup analysis by diagnostic approach for blood-based biomarkers in Asian cohorts
Supplementary Table 15. Subgroup analysis by diagnostic approach for blood-based biomarkers in White cohorts
Supplementary Table 16. Subgroup comparison of blood-based biomarkers between White and Asian cohorts in biomarker-based studies
Supplementary Table 17. Subgroup analysis of blood-based biomarkers in Asian cohorts stratified by country income level
Supplementary Table 18. Subgroup analysis of blood-based biomarkers in East Asian cohorts stratified by country income level
Supplementary Table 19. Subgroup analysis of blood-based biomarkers in White cohorts stratified by geographic region (North America vs Europe)
Supplementary Table 20. Subgroup analysis of blood-based biomarkers in Hispanic/Latino cohorts stratified by geographic region (North America vs South America)
Supplementary Table 21. Subgroup analysis of blood-based biomarkers in Black cohorts stratified by geographic region (North America vs Africa)
Supplementary Table 22. Subgroup analysis of blood-based biomarkers between White cohorts and multi-ethnic cohorts in North America
Supplementary Table 23. Search strategies for systematic literature search across PubMed, Web of Science and Scopus.
Supplementary Table 24. Refined Newcastle-Ottawa Scale for studies comparing AD vs CU and MCI vs CU
Supplementary Table 25. Refined Newcastle-Ottawa Scale for studies comparing Aβ-PET-positive vs Aβ-PET-negative participants
Supplementary Table 26. Refined Newcastle–Ottawa Scale quality assessment for studies included in the AD vs CU analysis
Supplementary Table 27. Refined Newcastle–Ottawa Scale quality assessment for studies included in the MCI vs CU analysis
Supplementary Table 28. Refined Newcastle–Ottawa Scale quality assessment for studies included in the Aβ-PET-positive vs Aβ-PET-negative analysis
Supplementary Table 29. PRISMA 2020 Checklist

### Sheet: Supplementary Table 1
Supplementary Table 1. Study-level characteristics of studies included in the AD vs CU and MCI vs CU analysis
Cohort / Study ID	Cohort Name / Study Population	Publicaton ID	Study ID	DOI	Continent	Country or Region	Country Income Level	Ethnicity	Ethnicity Source	Ethnicity Definition Note	Specific Asian	MCI vs CU	MCI Diagnosis	AD vs CU	AD Diagnosis	Sample Type	Biomarker & Assay Platform	Age	Female (%)	Education Year	APOE4 Carrier (%)
1	Health & Aging Brain Study – Health Disparities (HABS-HD)	Abdullah et al., 2024	Abdullah et al., 2024	10.1177/13872877241283693	North America	United States	HIC	Black	Explicit	Reported as non-Hispanic Black	N/A	Y	Clinical-based	Y	Clinical-based	Plasma	NfL (Simoa, Quanterix)	NA	NA	NA	NA
2	Neurology and Geriatrics departments and health insurance sections, Al Mokattam Hospital, Cairo & Alexandria University and health insurance Hospitals, Alexandria	Abuelezz et al., 2022	Abuelezz et al., 2022	10.1016/j.exger.2022.111961	Africa	Egypt	LMIC	MENA	Context-assigned	Reported as Egyptian	N/A	NA	NA	Y	Clinical-based	Serum	Aβ42 (ELISA, FineTest)	CU: 71.3 ± 3.4 y (mean ± SD) AD: 73.9 ± 5.7 y (mean ± SD)	CU: 56.5% AD: 69.6%	NA	NA
3	Policlinico Paolo Giaccone, Palermo	Agnello et al., 2025	Agnello et al., 2025	10.1016/j.cca.2025.120248	Europe	Italy	HIC	White	Context-assigned	Italy-based cohort	N/A	NA	NA	Y	Biomarker-based	Serum	GFAP (Lumipulse, Fujirebio)	CU: 69.5 ± 6.3 y (mean ± SD) AD: 72.0 ± 9.3 y (mean ± SD)	CU: 80.6% AD: 75.6%	NA	NA
4	Unit of cognitive impairment, Hospital Universitari I Politècnic La Fe, Valencia	Álvarez-Sánchez et al., 2023	Álvarez-Sánchez et al., 2023	10.3390/ijms24021226	Europe	Spain	HIC	White	Context-assigned	Spain-based cohort	N/A	Y	Biomarker-based	Y	Biomarker-based	Plasma	Aβ40 (Simoa, Quanterix) Aβ42 (Simoa, Quanterix) Aβ42/Aβ40 (Simoa, Quanterix) p-tau181 (Simoa, Quanterix) t-tau (Simoa, Quanterix) NfL (Simoa, Quanterix)	CU: 70.0 (65.0–72.0) y (median [IQR]) MCI: 67.0 (64.0–72.0) y (median [IQR]) AD: 70.0 (67.0–74.0) y (median [IQR])	CU: 36.0% MCI: 61.0% AD: 50.0%	NA	NA
5	Cognitive Disorders Clinic (CDC) of the Department of Neurology and Neurochemistry, National Institute of Mental Health and Neurosciences (NIMHANS), Bengaluru	Arshad et al., 2025	Arshad et al., 2025	10.1002/dad2.70129	Asia	India	LMIC	Asian	Context-assigned	South India-based cohort	South Asian	NA	NA	Y	Clinical-based	Serum	t-tau (Simoa, Quanterix) NfL (Simoa, Quanterix) GFAP (Simoa, Quanterix)	CU: 55.7 ± 8.9 y (mean ± SD) AD: 62.3 ± 12.0 y (mean ± SD)	CU: 51.7% AD: 48.3%	NA	NA
6	Translational Biomarkers in Aging and Dementia (TRIAD)	Arslan et al., 2025	Arslan et al., 2025	10.1186/s13195-025-01692-z	North America	Canada	HIC	White	Context-assigned	Canada-based cohort	N/A	Y	Clinical-based	Y	Clinical-based	Plasma	Aβ40 (Simoa, Quanterix) Aβ42 (Simoa, Quanterix) Aβ42/Aβ40 (Simoa, Quanterix) p-tau181 (Simoa, University of Gothenburg) p-tau217 (Simoa, Quanterix) p-tau231 (Simoa, University of Gothenburg) NfL (Simoa, Quanterix) GFAP (Simoa, Quanterix)	CU: 70.3 (65.7–74.7) y (median [IQR]) MCI: 72.2 (66.3–75.9) y (median [IQR]) AD: 66.9 (61.1–73.5) y (median [IQR])	CU: 71.8% MCI: 60.3% AD: 61.8%	CU: 15.0 (12.8–18.0) (median [IQR]) MCI: 16.0 (12.0–17.8) (median [IQR]) AD: 15.0 (13.3–16.0) (median [IQR])	CU: 23.4% MCI: 44.8% AD: 58.8%
7	Alzheimer Research Trust (ART) Cohort & Dementia Case Register (DCR)	Ashton et al., 2019	Ashton et al., 2019	10.1186/s40478-018-0649-3	Europe	United Kingdom	HIC	White	Context-assigned	UK-based cohorts; race/ethnicity reported in another ART publication: all subjects are white UK citizens with grandparents born in the United Kingdom	N/A	NA	NA	Y	Clinical-based	Plasma	NfL (Simoa, Quanterix)	CU: 86.0 (79.0–87.0) y (median [IQR]) AD: 83.0 (77.0–88.0) y (median [IQR])	CU: 60.0% AD: 61.4%	NA	CU: 36.0% AD: 61.0%
8	Centre of Memory Disturbances, University Hospital of Perugia (UNIPG) Cohort	Bellomo et al., 2024	Bellomo et al., 2024_UNIPG	10.1002/alz.13687	Europe	Italy	HIC	White	Context-assigned	Italy-based cohort	N/A	Y	Biomarker-based	Y	Biomarker-based	Plasma	Aβ40 (Lumipulse, Fujirebio) Aβ42 (Lumipulse, Fujirebio) Aβ42/Aβ40 (Lumipulse, Fujirebio) p-tau181 (Lumipulse, Fujirebio)	CU: 65.2 ± 9.4 y (mean ± SD) MCI: 72.1 ± 5.5 y (mean ± SD) AD: 73.0 ± 6.7 y (mean ± SD)	CU: 37.0% MCI: 70.2% AD: 66.7%	NA	NA
9	BioCogBank Paris Lariboisière Cohort	Benedet et al., 2021	Benedet et al., 2021	10.1001/jamaneurol.2021.3671	Europe	France	HIC	White	Context-assigned	France-based cohort	N/A	Y	Biomarker-based	Y	Biomarker-based	Plasma	p-tau181 (Simoa, Quanterix) NfL (Simoa, Quanterix) GFAP (Simoa, Quanterix)	CU: 64.4 ± 9.5 y (mean ± SD) MCI: 72.4 ± 7.9 y (mean ± SD) AD: 72.2 ± 8.4 y (mean ± SD)	CU: 66.7% MCI: 61.9% AD: 61.8%	CU: 11.2 ± 1.6 (mean ± SD) MCI: 10.7 ± 1.8 (mean ± SD) AD: 9.7 ± 2.0 (mean ± SD)	CU: 28.6% MCI: 57.1% AD: 64.5%
10	HCPA Neurology Service cohort	Borelli et al., 2025	Borelli et al., 2025	10.1038/s41380-025-03192-w	South America	Brazil	LMIC	Hispanic/Latino	Context-assigned	Reported as Brazilian; White 85.4% in CU and 86.4% in AD groups	N/A	NA	NA	Y	Clinical-based	Plasma	Aβ42/Aβ40 (Simoa, Quanterix) p-tau217 (Simoa, Quanterix) NfL (Simoa, Quanterix) GFAP (Simoa, Quanterix)	CU: 61.4 ± 6.6 y (mean ± SD) AD: 77.0 ± 5.9 y (mean ± SD)	CU: 30.0% AD: 22.7%	CU: 17.3 ± 6.9 (mean ± SD) AD: 6.2 ± 2.9 (mean ± SD)	NA
11	Washington Heights-Inwood Columbia Aging Project (WHICAP) Cohort	Brickman et al., 2021	Brickman et al., 2021	10.1002/alz.12301	North America	United States	HIC	Multi-ethnicity	Explicit	Race/ethnicity reported: CU: 37% White, 31% Black, 31% Hispanic; AD: 28% White, 36% Black, 36% Hispanic	N/A	NA	NA	Y	Clinical-based	Plasma	Aβ42/Aβ40 (Simoa, Quanterix) p-tau181 (MSD, Eli Lilly) p-tau217 (MSD, Eli Lilly) t-tau (Simoa, Quanterix) NfL (Simoa, Quanterix)	CU: 81.0 ± 6.3 y (mean ± SD) AD: 83.0 ± 6.5 y (mean ± SD)	CU: 64.0% AD: 69.0%	NA	CU: 27.0% AD: 29.0%
12	First Affiliated Hospital of Anhui Medical University, Hefei	Cao et al., 2024	Cao et al., 2024	10.3233/JAD-231114	Asia	China	LMIC	Asian	Explicit	Participants were reported as Chinese Han origin	East Asian	Y	Clinical-based	Y	Clinical-based	Plasma	Aβ40 (ELISA, Shanghai Lianshuo Biotechnology) Aβ42 (ELISA, Shanghai Lianshuo Biotechnology) Aβ42/Aβ40 (ELISA, Shanghai Lianshuo Biotechnology) p-tau181 (ELISA, Shanghai Lianshuo Biotechnology) p-tau217 (ELISA, Shanghai Lianshuo Biotechnology)	CU: 64.8 ± 5.2 y (mean ± SD) MCI: 65.6 ± 6.5 y (mean ± SD) AD: 66.5 ± 8.0 y (mean ± SD)	CU: 42.5% MCI: 51.3% AD: 65.0%	CU: 8.0 (5.0–12.0) (median [IQR]) MCI: 8.0 (6.0–10.0) (median [IQR]) AD: 8.0 (3.0–9.0) (median [IQR])	CU: 10.0% MCI: 20.5% AD: 50.0%
13	Cognition and Aging Cohort, Chang Gung Memorial Hospital, Taipei	Chang et al., 2024	Chang et al., 2024	10.3390/ijms25115607	Asia	Taiwan	HIC	Asian	Context-assigned	Taiwan-based cohort	East Asian	NA	NA	Y	Biomarker-based	Plasma	Aβ40 (Simoa, Quanterix) Aβ42 (Simoa, Quanterix) p-tau181 (Simoa, Quanterix) t-tau (Simoa, Quanterix)	CU: 67.0 (25.0–88.0) y (median [range]) AD: 77.0 (67.0–94.0) y (median [range])	CU: 50.0% AD: 65.0%	CU: 12.0 (0.0–21.0) (median [range]) AD: 6.0 (0.0–18.0) (median [range])	CU: 13.0% AD: 45.0%
14	Chinese People’s Liberation Army General Hospital, Beijing	Chang et al., 2025	Chang et al., 2025	10.1007/s00259-024-07016-x	Asia	China	LMIC	Asian	Context-assigned	China-based cohort	East Asian	Y	Biomarker-based	Y	Biomarker-based	Plasma	GFAP (Simoa, Quanterix)	CU: 64.6 ± 8.1 y (mean ± SD) MCI: 73.0 ± 8.4 y (mean ± SD) AD: 68.7 ± 8.2 y (mean ± SD)	CU: 68.2% MCI: 73.9% AD: 64.9%	CU: 11.9 ± 4.2 (mean ± SD) MCI: 12.9 ± 3.5 (mean ± SD) AD: 9.7 ± 3.1 (mean ± SD)	NA
15	Zhongda hospital, Southeast University, Nanjing	Chen et al., 2018	Chen et al., 2018	10.1016/j.brainres.2018.08.015	Asia	China	LMIC	Asian	Context-assigned	China-based cohort	East Asian	NA	NA	Y	Clinical-based	Serum	Aβ40 (ELISA, Invitrogen) Aβ42 (ELISA, Invitrogen) Aβ42/Aβ40 (ELISA, Invitrogen)	CU: 82.0 ± 4.2 y (mean ± SD) AD: 82.3 ± 5.9 y (mean ± SD)	CU: 66.7% AD: 54.2%	NA	NA
16	Zhejiang University multicenter memory clinic cohort (First, Second, Sir Run Run Shaw, and Zhejiang Hospitals, Hangzhou)	Chen et al., 2024	Chen et al., 2024	10.1016/j.cca.2024.118784	Asia	China	LMIC	Asian	Context-assigned	China-based cohort	East Asian	NA	NA	Y	Biomarker-based	Plasma	Aβ40 (Simoa, Quanterix) Aβ42 (Simoa, Quanterix) Aβ42/Aβ40 (Simoa, Quanterix) p-tau181 (Simoa, Quanterix) NfL (Simoa, Quanterix) GFAP (Simoa, Quanterix)	CU: 65.7 ± 9.1 y (mean ± SD) AD: 62.8 ± 10.7 y (mean ± SD)	CU: 50.0% AD: 48.4%	CU: 12.0 (9.0–16.0) (median [IQR]) AD: 8.0 (5.0–11.0) (median [IQR])	CU: 20.0% AD: 43.8%
17	National University Hospital (NUH) and community	Chong et al., 2021	Chong et al., 2021	10.1002/alz.12332	Asia	Singapore	HIC	Asian	Explicit	Reported as Asian cohort	Southeast Asian	NA	NA	Y	Clinical-based	Plasma	Aβ40 (Simoa, Quanterix) Aβ42 (Simoa, Quanterix) Aβ42/Aβ40 (Simoa, Quanterix) p-tau181 (Simoa, University of Gothenburg) t-tau (Simoa, Quanterix)	CU: 74.0 ± 6.0 y (mean ± SD) AD: 77.0 ± 8.0 y (mean ± SD)	CU: 63.0% AD: 80.0%	CU: 10.0 ± 5.0 (mean ± SD) AD: 5.0 ± 5.0 (mean ± SD)	CU: 21.0% AD: 43.0%
18	Memory clinic of University Hospitals Leuven & Flemish Prevent AD Cohort KU Leuven (F-PACK)	De Meyer et al., 2022	De Meyer et al., 2022	10.1002/acn3.51553	Europe	Belgium	HIC	White	Context-assigned	Belgium-based cohort	N/A	NA	NA	Y	Biomarker-based	Plasma	p-tau181 (Simoa, ADx NeuroSciences) p-tau231 (Simoa, ADx NeuroSciences)	CU: 65.0 ± 7.0 y (mean ± SD) AD: 64.0 ± 7.0 y (mean ± SD)	CU: 45.0% AD: 43.2%	NA	CU: 7.5% AD: 61.4%
19	Florida Consortium for African-American Alzheimer’s Disease Studies (FCA3DS)	Deniz et al., 2021	Deniz et al., 2021	10.3233/JAD-200828	North America	United States	HIC	Black	Explicit	Reported as African Americans	N/A	NA	NA	Y	Clinical-based	Plasma	Aβ42 (Simoa, Quanterix) t-tau (Simoa, Quanterix)	CU: 82.7 ± 8.2 y (mean ± SD) AD: 78.2 ± 9.0 y (mean ± SD)	CU: 76.5% AD: 69.8%	NA	CU: 31.5% AD: 59.7%
20	Multimodal Interventions to Delay Dementia and Disability in Rural China (MIND-China) study	Dong et al., 2023	Dong et al., 2023	10.3233/JAD-230932	Asia	China	LMIC	Asian	Context-assigned	China-based cohort	East Asian	Y	Clinical-based	Y	Clinical-based	Plasma	Aβ40 (Simoa, Quanterix) Aβ42 (Simoa, Quanterix) Aβ42/Aβ40 (Simoa, Quanterix) t-tau (Simoa, Quanterix) NfL (Simoa, Quanterix)	CU: 69.1 ± 4.3 y (mean ± SD) MCI: 70.5 ± 5.1 y (mean ± SD) AD: 76.3 ± 7.0 y (mean ± SD)	CU: 54.5% MCI: 68.2% AD: 81.7%	NA	CU: 15.3% MCI: 16.3% AD: 19.9%
21	German Dementia Competence Network (DCN)	Feinkohl et al., 2020	Feinkohl et al., 2020	10.3233/JAD-200046	Europe	Germany	HIC	White	Context-assigned	Germany-based cohort	N/A	NA	NA	Y	Biomarker-based	Plasma	Aβ40 (ELISA, Araclon Biotech) Aβ42 (ELISA, Araclon Biotech) Aβ42/Aβ40 (ELISA, Araclon Biotech)	CU: 65.8 ± 9.0 y (mean ± SD) AD: 71.3 ± 7.4 y (mean ± SD)	CU: 52.0% AD: 50.0%	CU: 14.3 ± 3.0 (mean ± SD) AD: 13.5 ± 3.0 (mean ± SD)	CU: 26.8% AD: 66.0%
22	Department of Psychiatry of the First Faculty of Medicine, Charles University and General University Hospital, Prague	Fišar et al., 2019	Fišar et al., 2019	10.1016/j.clinbiochem.2019.04.003	Europe	Czech Republic	HIC	White	Context-assigned	Czech Republic-based cohort	N/A	NA	NA	Y	Clinical-based	Plasma	Aβ40 (ELISA, antibodies-online GmbH) Aβ42 (ELISA, antibodies-online GmbH) Aβ42/Aβ40 (ELISA, antibodies-online GmbH)	CU: 67.0 ± 6.4 y (mean ± SD) AD: 76.2 ± 7.3 y (mean ± SD)	NA	CU: 14.4 ± 2.9 (mean ± SD) AD: 14.4 ± 2.7 (mean ± SD)	NA
23	Tianjin Huanhu Hospital, Tianjin	Gan et al., 2024	Gan et al., 2024	10.1186/s12987-024-00575-z	Asia	China	LMIC	Asian	Context-assigned	China-based cohort	East Asian	NA	NA	Y	Clinical-based	Plasma	Aβ40 (ELISA, Beijing 7D Biotech) Aβ42 (ELISA, Beijing 7D Biotech) Aβ42/Aβ40 (ELISA, Beijing 7D Biotech)	CU: 68.9 ± 5.5 y (mean ± SD) AD: 71.7 ± 7.3 y (mean ± SD)	CU: 58.3% AD: 48.3%	NA	CU: 16.7% AD: 41.4%
24	Memory Clinic, First Affiliated Hospital, Xi’an Jiaotong University, Xi’an & A population-based cross-sectional study of risk factors for dementia in suburban Xi’an	Gao et al., 2020	Gao et al., 2020	10.3233/JAD-191320	Asia	China	LMIC	Asian	Context-assigned	China-based cohort	East Asian	NA	NA	Y	Clinical-based	Plasma	Aβ40 (ELISA, Yuanye) Aβ42 (ELISA, Yuanye) Aβ42/Aβ40 (ELISA, Yuanye)	CU: 67.2 ± 7.3 y (mean ± SD) AD: 68.6 ± 8.2 y (mean ± SD)	CU: 53.6% AD: 51.4%	CU: 4.0 ± 4.0 (mean ± SD) AD: 9.0 ± 9.0 (mean ± SD)	CU: 13.6% AD: 47.1%
25	China Aging and Neurodegenerative Initiative (CANDI) Cohort	Gao et al., 2023	Gao et al., 2023	10.1016/j.scib.2023.07.009	Asia	China	LMIC	Asian	Explicit	Participants were reported as Chinese Han individuals	East Asian	Y	Clinical-based	Y	Clinical-based	Plasma was used for Aβ40, Aβ42, Aβ42/ Aβ40, tTau, and pTau; serum was used for NFL and GFAP	Aβ40 (Simoa, Quanterix) Aβ42 (Simoa, Quanterix) Aβ42/Aβ40 (Simoa, Quanterix) p-tau181 (Simoa, Quanterix) t-tau (Simoa, Quanterix) NfL (Simoa, Quanterix) GFAP (Simoa, Quanterix)	CU: 59.1 ± 8.6 y (mean ± SD) MCI: 63.3 ± 9.3 y (mean ± SD) AD: 63.0 ± 8.1 y (mean ± SD)	CU: 52.9% MCI: 62.7% AD: 63.9%	CU: 8.4 ± 4.2 (mean ± SD) MCI: 9.0 ± 4.5 (mean ± SD) AD: 7.4 ± 4.1 (mean ± SD)	CU: 18.3% MCI: 35.5% AD: 57.7%
26	Copenhagen Memory Clinic, Copenhagen University Hospital, Rigshospitalet & Regional Dementia Research Center, Zealand University Hospital, Roskilde	Gleerup et al., 2021	Gleerup et al., 2021	10.3389/fnagi.2021.659898	Europe	Denmark	HIC	White	Context-assigned	Denmark-based cohort	N/A	Y	Biomarker-based	Y	Biomarker-based	Plasma	NfL (Simoa, Quanterix)	CU: 68.4 ± 8.3 y (mean ± SD) MCI: 71.1 ± 8.2 y (mean ± SD) AD: 72.7 ± 7.5 y (mean ± SD)	CU: 35.3% MCI: 46.8% AD: 59.2%	NA	NA
27	Texas Alzheimer’s Research and Care Consortium (TARCC) study	Gonzales et al., 2022	Gonzales et al., 2022	10.1002/dad2.12298	North America	United States	HIC	Hispanic/Latino	Explicit	Reported as Mexican American ethnicity	N/A	Y	Clinical-based	Y	Clinical-based	Serum	t-tau (Simoa, Quanterix) NfL (Simoa, Quanterix) GFAP (Simoa, Quanterix)	CU: 63.0 ± 7.0 y (mean ± SD) MCI: 71.0 ± 8.0 y (mean ± SD) AD: 74.0 ± 8.0 y (mean ± SD)	CU: 74.0% MCI: 68.0% AD: 66.0%	CU: 11.0 ± 4.0 (mean ± SD) MCI: 11.0 ± 4.0 (mean ± SD) AD: 11.0 ± 4.0 (mean ± SD)	CU: 20.7% MCI: 21.7% AD: 40.7%
28	African American participants from University of Miami (Miami, FL, USA), Wake Forest University (Winston–Salem, NC, USA), Case Western Reserve University (Cleveland, OH, USA), and Universidad Central del Caribe (Bayamon, PR, USA)	Griswold et al., 2025	Griswold et al., 2025_AA	10.1002/alz.14367	North America	United States	HIC	Black	Explicit	Reported as self-identified Black Americans of African ancestry	N/A	Y	Clinical-based	Y	Clinical-based	Plasma	Aβ42/Aβ40 (Simoa, Quanterix) p-tau181 (Simoa, Quanterix)	CU: 70.9 ± 6.7 y (mean ± SD) MCI: 72.7 ± 7.4 y (mean ± SD) AD: 80.0 ± 8.5 y (mean ± SD)	CU: 84.2% MCI: 76.1% AD: 66.2%	NA	NA
29	Caribbean Hispanic participants from University of Miami (Miami, FL, USA), Wake Forest University (Winston–Salem, NC, USA), Case Western Reserve University (Cleveland, OH, USA), and Universidad Central del Caribe (Bayamon, PR, USA)	Griswold et al., 2025	Griswold et al., 2025_CH	10.1002/alz.14367	North America	United States	HIC	Hispanic/Latino	Explicit	Reported as Caribbean Hispanic (Puerto Rican, Cuban American)	N/A	Y	Clinical-based	Y	Clinical-based	Plasma	Aβ42/Aβ40 (Simoa, Quanterix) p-tau181 (Simoa, Quanterix)	CU: 74.7 ± 7.4 y (mean ± SD) MCI: 75.9 ± 7.2 y (mean ± SD) AD: 79.3 ± 7.8 y (mean ± SD)	CU: 76.1% MCI: 69.2% AD: 67.0%	NA	NA
30	Peruvian participants from Instituto Nacional de Ciencias Neurologicas (Lima, Peru)	Griswold et al., 2025	Griswold et al., 2025_Peruvian	10.1002/alz.14367	North America	United States	HIC	Hispanic/Latino	Explicit	Reported as Peruvian Hispanic	N/A	NA	NA	Y	Clinical-based	Plasma	Aβ42/Aβ40 (Simoa, Quanterix) p-tau181 (Simoa, Quanterix)	CU: 72.9 ± 6.4 y (mean ± SD) AD: 79.8 ± 7.6 y (mean ± SD)	CU: 75.0% AD: 71.1%	NA	NA
31	Community participants from Hainan General Hospital, Hainan	Guo et al., 2025	Guo et al., 2025	10.1007/s00330-025-11706-x	Asia	China	LMIC	Asian	Context-assigned	China-based cohort	East Asian	Y	Clinical-based	Y	Clinical-based	Plasma	Aβ40 (Simoa, Quanterix) Aβ42 (Simoa, Quanterix) Aβ42/Aβ40 (Simoa, Quanterix) p-tau181 (Simoa, Quanterix) NfL (Simoa, Quanterix) GFAP (Simoa, Quanterix)	CU: 65.8 ± 8.7 y (mean ± SD) MCI: 67.4 ± 5.7 y (mean ± SD) AD: 71.5 ± 9.4 y (mean ± SD)	CU: 57.1% MCI: 56.0% AD: 64.3%	CU: 13.0 ± 4.5 (mean ± SD) MCI: 11.0 ± 3.8 (mean ± SD) AD: 10.3 ± 4.6 (mean ± SD)	CU: 14.3% MCI: 26.4% AD: 35.7%
32	Unit for transmissible spongiform encephalopathies of the Department of Neurology, Göttingen	Halbgebauer et al., 2022	Halbgebauer et al., 2022	10.1136/jnnp-2021-327129	Europe	Germany	HIC	White	Context-assigned	Germany-based cohort	N/A	NA	NA	Y	Clinical-based	Serum	NfL (ELLA, BioTechne)	CU: 60.0 ± 19.0 y (mean ± SD) AD: 69.0 ± 8.0 y (mean ± SD)	CU: 59.7% AD: 50.0%	NA	NA
33	Memory clinics, older people's medicine clinics and neurology clinics in the North East of England and Cumbria	Hamilton et al., 2023	Hamilton et al., 2023	10.1017/S0033291723001952	Europe	United Kingdom	HIC	White	Context-assigned	UK-based cohort	N/A	Y	Clinical-based	NA	NA	Plasma	Aβ42/Aβ40 (Simoa, Quanterix) p-tau181 (Simoa, Quanterix) NfL (Simoa, Quanterix) GFAP (Simoa, Quanterix)	CU: 74.2 ± 7.8 y (mean ± SD) MCI: 76.7 ± 7.0 y (mean ± SD)	CU: 26.0% MCI: 62.0%	NA	NA
34	Outpatient departments of neurology from Sichuan Provincial People's Hospital, Chengdu Eighth People's Hospital, Chengdu, and Yunyang County People's Hospital, Chongqing	Huang et al., 2024a	Huang et al., 2024a	10.1111/cns.14606	Asia	China	LMIC	Asian	Context-assigned	China-based cohort	East Asian	NA	NA	Y	Clinical-based	Plasma	p-tau181 (Simoa, Quanterix) p-tau217 (Simoa, Quanterix) NfL (Simoa, Quanterix)	CU: 74.1 ± 8.3 y (mean ± SD) AD: 75.3 ± 8.2 y (mean ± SD)	CU: 51.4% AD: 62.8%	CU: 9.0 (8.0–12.0) (median [IQR]) AD: 6.0 (5.5–9.0) (median [IQR])	CU: 17.1% AD: 42.3%
35	Community-dwellers from Kinshasa, Democratic Republic of Congo	Ikanga et al., 2024	Ikanga et al., 2024	10.3389/fnagi.2024.1477047	Africa	Democratic Republic of Congo	LMIC	Black	Explicit	Reported as African population	N/A	NA	NA	Y	Clinical-based	Plasma	Aβ40 (Simoa, Quanterix) Aβ42 (Simoa, Quanterix) Aβ42/Aβ40 (Simoa, Quanterix) p-tau181 (Simoa, Quanterix) p-tau217 (Simoa, Quanterix) NfL (Simoa, Quanterix) GFAP (Simoa, Quanterix)	CU: 72.6 ± 8.0 y (mean ± SD) AD: 73.8 ± 7.0 y (mean ± SD)	CU: 55.0% AD: 56.0%	CU: 9.4 ± 5.0 (mean ± SD) AD: 7.4 ± 5.0 (mean ± SD)	NA
36	Memory clinic at Samsung Medical Center	Jang et al., 2021	Jang et al., 2021	10.1186/s13195-021-00911-7	Asia	South Korea	HIC	Asian	Explicit	Reported as Korean cohort	East Asian	Y	Clinical-based	Y	Clinical-based	Plasma	Aβ40 (LC-MS/MS, Araclon Biotech) Aβ42 (LC-MS/MS, Araclon Biotech) Aβ42/Aβ40 (LC-MS/MS, Araclon Biotech)	CU: 69.6 ± 7.7 y (mean ± SD) MCI: 70.0 ± 8.3 y (mean ± SD) AD: 70.2 ± 11.0 y (mean ± SD)	CU: 65.8% MCI: 56.1% AD: 67.7%	NA	CU: 25.5% MCI: 40.1% AD: 56.4%
37	Wisconsin Registry of Alzheimer’s Prevention (WRAP)	Jauregi-Zinkunegi et al., 2025	Jauregi-Zinkunegi et al., 2025	10.1080/13854046.2025.2481119	North America	United States	HIC	White	Predominant	Race/ethnicity reported: White 95.43%, Black 2.40%, American Indian/Alaska Native 1.20%, Asian 0.24%, unknown 0.72%	N/A	Y	Clinical-based	NA	NA	Plasma	Aβ42/Aβ40 (Simoa, Quanterix) p-tau181 (Simoa, University of Gothenburg) p-tau217 (Simoa, Quanterix) p-tau231 (Simoa, University of Gothenburg) NfL (Simoa, Quanterix) GFAP (Simoa, Quanterix)	CU: 66.1 ± 6.8 y (mean ± SD) MCI: 73.8 ± 3.5 y (mean ± SD)	NA	CU: 16.6 ± 2.9 (mean ± SD) MCI: 1.6 ± 1.1 (mean ± SD)	NA
38	Neurology department, Chinese People’s Liberation Army General Hospital, Beijing	Jiao et al., 2020	Jiao et al., 2020	10.3389/fnagi.2020.00212	Asia	China	LMIC	Asian	Context-assigned	China-based cohort	East Asian	NA	NA	Y	Biomarker-based	Plasma	Aβ42 (IMR, MagQu) t-tau (IMR, MagQu)	CU: 67.9 ± 9.5 y (mean ± SD) AD: 68.1 ± 9.0 y (mean ± SD)	CU: 54.4% AD: 62.5%	NA	NA
39	Xiangya Hospital & participants from a community in Changsha	Jiao et al., 2022	Jiao et al., 2022	10.1038/s41386-021-01258-1	Asia	China	LMIC	Asian	Explicit	Reported as Chinese population	East Asian	NA	NA	Y	Clinical-based	Plasma	Aβ40 (Simoa, Quanterix) Aβ42 (Simoa, Quanterix) Aβ42/Aβ40 (Simoa, Quanterix) t-tau (Simoa, Quanterix) NfL (Simoa, Quanterix)	CU: 65.0 y (median) AD: 64.0 y (median)	CU: 52.0% AD: 60.2%	NA	NA
40	Yuhua District, Shijiazhuang & Renze District, Xingtai	Jing et al., 2024	Jing et al., 2024	10.1038/s41598-024-59530-5	Asia	China	LMIC	Asian	Context-assigned	China-based cohort	East Asian	Y	Clinical-based	Y	Clinical-based	Serum	Aβ40 (ELISA, ZCIBIO Technology) Aβ42 (ELISA, ZCIBIO Technology) Aβ42/Aβ40 (ELISA, ZCIBIO Technology) p-tau217 (ELISA, ZCIBIO Technology) NfL (ELISA, ZCIBIO Technology)	CU: 68.7 ± 4.0 y (mean ± SD) MCI: 72.6 ± 8.0 y (mean ± SD) AD: 70.6 ± 8.7 y (mean ± SD)	CU: 50.5% MCI: 54.5% AD: 62.5%	NA	NA
41	Geriatric Psychiatry Unit of a tertiary care center in Bengaluru	Krishna et al., 2024	Krishna et al., 2024	10.3233/ADR-230156	Asia	India	LMIC	Asian	Context-assigned	India-based cohort	South Asian	NA	NA	Y	Clinical-based	Plasma	Aβ42 (Simoa, Quanterix) p-tau181 (Simoa, Quanterix) t-tau (Simoa, Quanterix) NfL (Simoa, Quanterix)	CU: 67.4 ± 9.6 y (mean ± SD) AD: 70.3 ± 6.9 y (mean ± SD)	CU: 28.6% AD: 54.3%	NA	NA
42	Memory Center at Keio University Hospital & Cognitively normal volunteers recruited through external organizations	Kubota et al., 2025	Kubota et al., 2025	10.1186/s13195-025-01778-8	Asia	Japan	HIC	Asian	Context-assigned	Japan-based cohort	East Asian	Y	Biomarker-based	Y	Biomarker-based	Plasma	Aβ40 (HISCL, Sysmex) Aβ42 (HISCL, Sysmex) Aβ42/Aβ40 (HISCL, Sysmex) p-tau181 (Simoa, Quanterix) p-tau217 (Simoa, Quanterix) NfL (Simoa, Quanterix) GFAP (Simoa, Quanterix)	CU: 69.0 (63.0–76.0) y (median [IQR]) MCI: 76.0 (70.0–79.0) y (median [IQR]) AD: 75.0 (62.0–80.0) y (median [IQR])	CU: 49.3% MCI: 44.7% AD: 24	CU: 16.0 (14.0–16.0) (median [IQR]) MCI: 16.0 (12.0–16.0) (median [IQR]) AD: 14.0 (12.0–16.0) (median [IQR])	CU: 21.7% MCI: 52.6% AD: 61.4%
43	Maudsley and King’s Healthcare Partners Dementia Case Register (DCR) & Alzheimer’s Research UK (ARUK) Cohort	Lantero Rodriguez et al., 2020	Lantero Rodriguez et al., 2020	10.1007/s00401-020-02195-x	Europe	United Kingdom	HIC	White	Context-assigned	UK-based cohort	N/A	NA	NA	Y	Biomarker-based	Plasma	p-tau181 (Simoa, University of Gothenburg)	CU: 82.2 ± 6.5 y (mean ± SD) AD: 81.7 ± 7.6 y (mean ± SD)	CU: 64.3% AD: 53.9%	NA	NA
44	Department of Psychiatry and Psychotherapy, University Hospital Erlangen, Friedrich-Alexander University Erlangen-Nürnberg, Erlangen	Lewczuk et al., 2018	Lewczuk et al., 2018	10.1186/s13195-018-0404-9	Europe	Germany	HIC	White	Context-assigned	Germany-based cohort	N/A	Y	Biomarker-based	Y	Biomarker-based	Plasma	NfL (Simoa, Quanterix)	CU: 52.5 ± 13.1 y (mean ± SD) MCI: 71.3 ± 8.4 y (mean ± SD) AD: 70.8 ± 7.6 y (mean ± SD)	CU: 46.3% MCI: 60.0% AD: 60.6%	NA	NA
45	Department of Neurology, Zhongshan Hospital, Dalian University, Dalian	Li et al., 2022	Li et al., 2022	10.3389/fnagi.2022.816043	Asia	China	LMIC	Asian	Context-assigned	China-based cohort	East Asian	Y	Clinical-based	Y	Clinical-based	Plasma	Aβ40 (ELISA, Wuhan Fine Biotech) Aβ42 (ELISA, Wuhan Fine Biotech) Aβ42/Aβ40 (ELISA, Wuhan Fine Biotech) p-tau181 (ELISA, Wuhan Fine Biotech)	CU: 66.2 ± 8.1 y (mean ± SD) MCI: 68.5 ± 7.7 y (mean ± SD) AD: 74.7 ± 5.8 y (mean ± SD)	CU: 36.4% MCI: 58.3% AD: 58.1%	CU: 4.6 ± 3.6 (mean ± SD) MCI: 5.8 ± 3.3 (mean ± SD) AD: 5.1 ± 2.5 (mean ± SD)	NA
46	Shanghai Brain Aging Study	Li et al., 2024	Li et al., 2024	10.1038/s41598-024-66195-7	Asia	China	LMIC	Asian	Context-assigned	China-based cohort	East Asian	Y	Clinical-based	Y	Biomarker-based	Plasma	Aβ40 (Simoa, Quanterix) Aβ42 (Simoa, Quanterix) Aβ42/Aβ40 (Simoa, Quanterix) p-tau181 (Simoa, Quanterix) t-tau (Simoa, Quanterix) NfL (Simoa, Quanterix)	CU: 69.2 ± 7.2 y (mean ± SD) MCI: 69.7 ± 7.7 y (mean ± SD) AD: 70.0 ± 9.5 y (mean ± SD)	CU: 64.0% MCI: 67.1% AD: 58.3%	CU: 11.4 ± 3.4 (mean ± SD) MCI: 8.7 ± 3.7 (mean ± SD) AD: 9.6 ± 4.0 (mean ± SD)	NA
47	Memory clinic of the Tri-Service General Hospital of the National Defense Medical Center, Taiwan	Liang et al., 2021	Liang et al., 2021	10.3389/fnagi.2021.670115	Asia	Taiwan	HIC	Asian	Context-assigned	Taiwan-based cohort	East Asian	Y	Clinical-based	Y	Clinical-based	Plasma	Aβ40 (IMR, MagQu) Aβ42 (IMR, MagQu) Aβ42/Aβ40 (IMR, MagQu) p-tau181 (IMR, MagQu) t-tau (IMR, MagQu)	CU: 66.3 ± 5.9 y (mean ± SD) MCI: 75.6 ± 8.6 y (mean ± SD) AD: 78.3 ± 8.8 y (mean ± SD)	CU: 75.0% MCI: 78.4% AD: 75.0%	CU: 11.0 ± 3.9 (mean ± SD) MCI: 8.2 ± 4.7 (mean ± SD) AD: 10.1 ± 5.1 (mean ± SD)	CU: 25.0% MCI: 23.5% AD: 32.1%
48	Department of Geriatric Medicine, Shenzhen Second People’s Hospital, Shenzhen	Liang et al., 2025	Liang et al., 2025	10.1007/s40520-025-03001-y	Asia	China	LMIC	Asian	Explicit	Reported as Chinese adults	East Asian	Y	Clinical-based	Y	Clinical-based	Plasma	p-tau181 (Simoa, Quanterix) NfL (Simoa, Quanterix) GFAP (Simoa, Quanterix)	CU: 63.6 ± 9.0 y (mean ± SD) MCI: 66.0 ± 10.4 y (mean ± SD) AD: 78.0 ± 9.1 y (mean ± SD)	CU: 60.4% MCI: 55.6% AD: 53.3%	NA	CU: 15.1% MCI: 11.1% AD: 33.3%
49	Memory or movement disorder clinics in the National Taiwan University Hospital (NTUH), Taiwan	Lin et al., 2020	Lin et al., 2020	10.3390/ijms21186914	Asia	Taiwan	HIC	Asian	Context-assigned	Taiwan-based cohort	East Asian	Y	Clinical-based	Y	Clinical-based	Plasma	Aβ40 (IMR, MagQu) Aβ42 (IMR, MagQu) p-tau181 (IMR, MagQu) t-tau (IMR, MagQu)	CU: 64.0 ± 7.8 y (mean ± SD) MCI: 72.9 ± 7.9 y (mean ± SD) AD: 75.2 ± 11.6 y (mean ± SD)	CU: 68.0% MCI: 61.0% AD: 60.0%	NA	NA
50	Ibn Khaldoun Psychosocial Support Committee, nursing homes and private clinics in Aleppo city	Manafikhi et al., 2021	Manafikhi et al., 2021	10.47176/mjiri.35.19	Asia	Syria	LMIC	MENA	Context-assigned	Reported as Syrian population	N/A	NA	NA	Y	Clinical-based	Plasma	Aβ40 (ELISA, Euroimmun) Aβ42 (ELISA, Euroimmun)	NA	CU: 54.5% AD: 62.0%	NA	NA
51	Hospital Universitari Santa Maria-IRB Lleida, Lleida	Milanesi et al., 2021	Milanesi et al., 2021	10.2147/JIR.S334337	Europe	Spain	HIC	White	Context-assigned	Spain-based cohort	N/A	NA	NA	Y	Biomarker-based	Plasma	Aβ40 (Simoa, Quanterix) Aβ42 (Simoa, Quanterix) t-tau (Simoa, Quanterix)	CU: 74.2 ± 7.3 y (mean ± SD) AD: 76.6 ± 5.9 y (mean ± SD)	CU: 47.4% AD: 26.3%	CU: 9.8 ± 4.3 (mean ± SD) AD: 7.8 ± 2.7 (mean ± SD)	AD: 52.6%
52	Bio-Hermes Study	Mohs et al., 2024	Mohs et al., 2024	10.1002/alz.13722	North America	United States	HIC	Multi-ethnicity	Predominant	Derived from included subset: White 78.4%, Hispanic 11.3%, Black 8.5%, Other 1.7%	N/A	Y	Biomarker-based	Y	Biomarker-based	Plasma	Aβ40 (LC-MS/MS, C2N Diagnostics) Aβ42 (LC-MS/MS, C2N Diagnostics) Aβ42/Aβ40 (LC-MS/MS, C2N Diagnostics) p-tau181 (Simoa, Quanterix) p-tau217 (MSD, Eli Lilly) t-tau (Simoa, Quanterix)	CU: 69.7 ± 6.2 y (mean ± SD) MCI: 74.0 ± 6.2 y (mean ± SD) AD: 75.0 ± 5.8 y (mean ± SD)	CU: 62.0% MCI: 54.4% AD: 51.3%	CU: 15.8 MCI: 15.7 AD: 14.8	CU: 25.9% MCI: 65.0% AD: 62.8%
53	Gachon University Gil Medical Center, Incheon	Nam et al., 2020	Nam et al., 2020	10.3390/ijms21145007	Asia	South Korea	HIC	Asian	Context-assigned	Korea-based cohort	East Asian	Y	Clinical-based	Y	Clinical-based	Serum	t-tau (ELISA, MyBioSource)	CU: 73.9 ± 0.9 y (mean ± SEM) MCI: 75.1 ± 1.0 y (mean ± SEM) AD: 76.5 ± 1.3 y (mean ± SEM)	CU: 34.6% MCI: 60.0% AD: 85.0%	NA	NA
54	University Hospital of Coimbra, Coimbra, Portugal & Radboud University Medical Center, Nijmegen, The Netherlands & Technical University of Munich, Munich, Germany & Ulm University Hospital, Ulm, Germany	Oeckl et al., 2022	Oeckl et al., 2022	10.1136/jnnp-2021-328547	Europe	Portugal, Netherlands, Germany	HIC	White	Context-assigned	European multicenter cohort	N/A	Y	Biomarker-based	Y	Biomarker-based	Serum	p-tau181 (Simoa, Quanterix) NfL (ELLA, BioTechne) GFAP (Simoa, Quanterix)	NA	CU: 49.0% MCI: 58.0% AD: 60.0%	NA	NA
55	Vanderbilt Memory & Aging Project	Osborn et al., 2019	Osborn et al., 2019	10.1016/j.dadm.2019.08.008	North America	United States	HIC	White	Predominant	Race/ethnicity reported: 86% non-Hispanic White	N/A	Y	Clinical-based	NA	NA	Plasma	NfL (Simoa, Quanterix)	CU: 72.0 ± 7.0 y (mean ± SD) MCI: 73.0 ± 8.0 y (mean ± SD)	CU: 40.8% MCI: 43.9%	CU: 16.0 ± 2.0 (mean ± SD) MCI: 15.0 ± 3.0 (mean ± SD)	CU: 16.7% MCI: 33.3%
56	National Cheng Kung University Hospital & National Taiwan University Hospital & Cardinal Tien Hospital & Kaohsiung Chang Gung Memorial Hospital & Taipei City Hospital & Shuang Ho Hospital, Taipei	Pai et al., 2022	Pai et al., 2022	10.1038/s41598-022-05177-z	Asia	Taiwan	HIC	Asian	Context-assigned	Taiwan-based cohort	East Asian	NA	NA	Y	Clinical-based	Plasma	Aβ42 (IMR, MagQu) t-tau (IMR, MagQu)	CU: 63.1 ± 12.4 y (mean ± SD) AD: 78.8 ± 8.8 y (mean ± SD)	CU: 62.2% AD: 53.8%	NA	NA
57	Suanprung Psychiatric Hospital, Chiang Mai, Thailand	Panachamnong et al., 2014	Panachamnong et al., 2014	10.12982/cmujns.2014.0039	Asia	Thailand	LMIC	Asian	Context-assigned	China-based cohort	Southeast Asian	Y	Clinical-based	Y	Clinical-based	Serum	Aβ40 (ELISA, Invitrogen) Aβ42 (ELISA, Invitrogen)	CU: 74.9 ± 7.2 y (mean ± SD) MCI: 74.1 ± 7.0 y (mean ± SD) AD: 77.0 ± 8.8 y (mean ± SD)	CU: 71.9% MCI: 63.6% AD: 72.8%	NA	NA
58	Genetic of Alzheimer Disease in Peruvian Populations (GAPP) Study	Pandey et al., 2025	Pandey et al., 2025	10.1186/s13195-024-01655-w	South America	Peru	LMIC	Hispanic/Latino	Explicit	Reported as Peruvian mestizos and indigenous groups	N/A	Y	Clinical-based	Y	Clinical-based	Plasma	p-tau217 (Simoa, Quanterix)	NA	NA	NA	NA
59	Gwangju Alzheimer’s Disease and Related Dementias Cohort	Park et al., 2022	Park et al., 2022	10.3390/biomedicines10010169	Asia	South Korea	HIC	Asian	Context-assigned	Korea-based cohort	East Asian	Y	Biomarker-based	Y	Biomarker-based	Plasma	Aβ42 (Simoa, Quanterix) NfL (Simoa, Quanterix)	CU: 69.4 ± 6.3 y (mean ± SD) MCI: 72.7 ± 8.0 y (mean ± SD) AD: 65.2 ± 8.7 y (mean ± SD)	CU: 60.7% MCI: 50.0% AD: 67.7%	CU: 9.3 ± 4.2 (mean ± SD) MCI: 9.6 ± 5.1 (mean ± SD) AD: 6.4 ± 3.5 (mean ± SD)	CU: 10.7% MCI: 81.2% AD: 77.4%
60	Korean Longitudinal Study on Cognitive Aging and Dementia (KLOSCAD)	Park et al., 2024	Park et al., 2024	10.3390/cells13131085	Asia	South Korea	HIC	Asian	Explicit	Reported as Koreans	East Asian	Y	Clinical-based	NA	NA	Plasma	Aβ40 (Simoa, Quanterix) Aβ42 (Simoa, Quanterix) Aβ42/Aβ40 (Simoa, Quanterix) p-tau181 (Simoa, Quanterix) t-tau (Simoa, Quanterix) NfL (Simoa, Quanterix) GFAP (Simoa, Quanterix)	CU: 68.0 (66.5–70.0) y (median [IQR]) MCI: 74.0 (71.0–78.0) y (median [IQR])	CU: 50.0% MCI: 57.1%	CU: 14.0 (12.0–16.0) (median [IQR]) MCI: 6.0 (0.0–9.0) (median [IQR])	CU: 85.0% MCI: 66.7%
61	AB255 Study	Pérez-Grijalba et al., 2019	Pérez-Grijalba et al., 2019	10.14283/jpad.2018.41	Europe	Spain, Italy, Sweden, France	HIC	White	Context-assigned	European multicenter cohort (Spain, Italy, Sweden, France)	N/A	Y	Clinical-based	NA	NA	Plasma	Aβ42/Aβ40 (ELISA, Araclon Biotech)	CU: 72.1 ± 4.7 y (mean ± SD) MCI: 73.9 ± 5.1 y (mean ± SD)	CU: 46.9% MCI: 51.7%	CU: 11.4 ± 4.0 (mean ± SD) MCI: 9.2 ± 4.0 (mean ± SD)	CU: 18.1% MCI: 55.2%
62	Wake Forest Alzheimer’s Disease Research Center (ADRC) Clinical Core’s Healthy Brain Study(HBS)	Rudolph et al., 2024	Rudolph et al., 2024	10.1002/alz.13835	North America	United States	HIC	White	Predominant	Race/ethnicity reported: White 80%, Black 19%, Asian 0.9%, American Indian 0.4%	N/A	Y	Clinical-based	Y	Clinical-based	Plasma	Aβ42/Aβ40 (Simoa, Quanterix) p-tau181 (Simoa, Quanterix) NfL (Simoa, Quanterix) GFAP (Simoa, Quanterix)	CU: 68.0 (62.0–73.0) y (median [IQR]) MCI: 71.0 (65.0–77.0) y (median [IQR]) AD: 73.0 (66.0–78.0) y (median [IQR])	CU: 73.0% MCI: 60.0% AD: 55.0%	CU: 16.0 (14.0–18.0) (median [IQR]) MCI: 16.0 (13.0–18.0) (median [IQR]) AD: 16.0 (13.0–18.0) (median [IQR])	CU: 28.0% MCI: 37.0% AD: 53.0%
63	Older people's associations, normal community health screening, and hospital outpatient services from Pablo de Olavide University, Seville	Sanchez-Espinosa et al., 2014	Sanchez-Espinosa et al., 2014	10.1016/j.neuroimage.2014.05.027	Europe	Spain	HIC	White	Context-assigned	Spain-based cohort	N/A	Y	Clinical-based	NA	NA	Plasma	Aβ40 (ELISA, Invitrogen) Aβ42 (ELISA, Invitrogen) Aβ42/Aβ40 (ELISA, Invitrogen)	CU: 67.0 ± 5.5 y (mean ± SD) MCI: 69.8 ± 6.5 y (mean ± SD)	CU: 47.6% MCI: 28.6%	CU: 8.6 ± 4.3 (mean ± SD) MCI: 8.2 ± 5.4 (mean ± SD)	NA
64	D’Or Institute for Research and Education (IDOR), Rio de Janeiro	Santos et al., 2025	Santos et al., 2025	10.1038/s41467-025-56756-3	South America	Brazil	LMIC	Hispanic/Latino	Context-assigned	Reported as native Brazilians	N/A	Y	Clinical-based	Y	Clinical-based	Plasma	Aβ42/Aβ40 (Simoa, Quanterix) p-tau181 (Simoa, Quanterix) p-tau217 (Simoa, Quanterix) t-tau (Simoa, Quanterix) NfL (Simoa, Quanterix) GFAP (Simoa, Quanterix)	CU: 72.3 ± 4.7 y (mean ± SD) MCI: 73.1 ± 5.7 y (mean ± SD) AD: 78.1 ± 6.5 y (mean ± SD)	CU: 69.4% MCI: 65.5% AD: 60.5%	CU: 14.7 ± 2.1 (mean ± SD) MCI: 12.7 ± 4.0 (mean ± SD) AD: 11.5 ± 4.8 (mean ± SD)	CU: 6.1% MCI: 6.9% AD: 18.4%
65	Alzheimer’s Disease and Other Cognitive Disorders Unit, Hospital Clinic Barcelona	Sarto et al., 2023	Sarto et al., 2023	10.1212/WNL.0000000000201597	Europe	Spain	HIC	White	Context-assigned	Spain-based cohort	N/A	Y	Clinical-based	Y	Clinical-based	Plasma	p-tau181 (Simoa, Quanterix) t-tau (Simoa, Quanterix) NfL (Simoa, Quanterix) GFAP (Simoa, Quanterix)	CU: 61.7 ± 8.2 y (mean ± SD) MCI: 69.2 ± 7.6 y (mean ± SD) AD: 66.9 ± 7.9 y (mean ± SD)	CU: 77.8% MCI: 55.2% AD: 116.7%	CU: 10.3 ± 4.8 (mean ± SD) MCI: 10.6 ± 4.9 (mean ± SD) AD: 10.0 ± 4.1 (mean ± SD)	CU: 22.2% MCI: 45.9% AD: 55.6%
66	Hirosaki University, Hirosaki	Seino et al., 2019	Seino et al., 2019	10.3233/JAD-181152	Asia	Japan	HIC	Asian	Context-assigned	Japan-based cohort	East Asian	NA	NA	Y	Clinical-based	Plasma	Aβ40 (ELISA, Wako Pure Chemical Industries) Aβ42 (ELISA, Wako Pure Chemical Industries)	CU: 58.0 y AD: 65.0 y	CU: 50.0% AD: 60.0%	NA	NA
67	Chinese Alzheimer’s Biomarker and LifestylE (CABLE) Study & Huashan Hospital, Fudan University, Shanghai	Shen et al., 2023	Shen et al., 2023	10.1093/clinchem/hvad018	Asia	China	LMIC	Asian	Explicit	Reported as Chinese population	East Asian	Y	Clinical-based	Y	Biomarker-based	Plasma	Aβ40 (Simoa, Quanterix) Aβ42 (Simoa, Quanterix) p-tau181 (Simoa, Quanterix) NfL (Simoa, Quanterix) GFAP (Simoa, Quanterix)	CU: 60.0 ± 9.0 y (mean ± SD) MCI: 64.0 ± 11.0 y (mean ± SD) AD: 59.0 ± 8.0 y (mean ± SD)	CU: 55.9% MCI: 51.8% AD: 59.6%	CU: 10.0 ± 4.0 (mean ± SD) MCI: 9.0 (median) AD: 9.0 ± 4.0 (mean ± SD)	CU: 12.7% MCI: 22.9% AD: 35.1%
68	Zhongda hospital, Southeast University, Nanjing	Shi et al., 2019	Shi et al., 2019	10.1021/acschemneuro.9b00095	Asia	China	LMIC	Asian	Context-assigned	China-based cohort	East Asian	Y	Clinical-based	NA	NA	Plasma	Aβ40 (Simoa, Quanterix) Aβ42 (Simoa, Quanterix) t-tau (Simoa, Quanterix) NfL (Simoa, Quanterix)	CU: 64.8 ± 7.4 y (mean ± SD) MCI: 64.5 ± 7.7 y (mean ± SD)	CU: 58.6% MCI: 57.4%	CU: 11.8 ± 2.7 (mean ± SD) MCI: 10.6 ± 2.9 (mean ± SD)	NA
69	Departments of Neurology and Anesthesiology, Soonchunhyang University Bucheon Hospital, Bucheon	Shin et al., 2016	Shin et al., 2016	10.12779/dnd.2016.15.4.122	Asia	South Korea	HIC	Asian	Context-assigned	Korea-based cohort	East Asian	NA	NA	Y	Clinical-based	Plasma	Aβ40 (ELISA, Wako Chemicals) Aβ42 (ELISA, Wako Chemicals) Aβ42/Aβ40 (ELISA, Wako Chemicals)	CU: 60.6 ± 6.2 y (mean ± SD) AD: 62.2 ± 7.2 y (mean ± SD)	CU: 72.3% AD: 63.6%	CU: 9.3 ± 3.9 (mean ± SD) AD: 10.5 ± 4.4 (mean ± SD)	CU: 20.0% AD: 41.0%
70	Neurology Department of Coimbra University Hospital	Silva-Spínola et al., 2024	Silva-Spínola et al., 2024	10.1186/s13195-024-01397-9	Europe	Portugal	HIC	White	Context-assigned	Portugal-based cohort	N/A	Y	Biomarker-based	Y	Biomarker-based	Plasma	Aβ42/Aβ40 (Lumipulse, Fujirebio) p-tau181 (Lumipulse, Fujirebio)	CU: 63.0 (59.8–64.8) y (median [IQR]) MCI: 68.5 (61.0–70.8) y (median [IQR]) AD: 64.0 (60.0–69.0) y (median [IQR])	CU: 54.5% MCI: 72.2% AD: 56.8%	NA	NA
71	AddNeuroMed Study	Simrén et al., 2021	Simrén et al., 2021	10.1002/alz.12283	Europe	Finland, Italy, Greece, UK, Poland, France	HIC	White	Explicit	European multicenter cohort (Finland, Italy, Greece, UK, Poland, France); race/ethnicity reported in another AddNeuroMed Study publication: all subjects are white Europeans recruited from 6 centers in the UK, France, Italy, Finland, Poland and Greece	N/A	Y	Clinical-based	Y	Clinical-based	Plasma	Aβ42 (Simoa, Quanterix) Aβ42/Aβ40 (Simoa, Quanterix) p-tau181 (Simoa, University of Gothenburg) t-tau (Simoa, Quanterix) NfL (Simoa, Quanterix) GFAP (Simoa, Quanterix)	CU: 73.0 ± 6.1 y (mean ± SD) MCI: 74.5 ± 5.9 y (mean ± SD) AD: 76.3 ± 5.8 y (mean ± SD)	CU: 53.5% MCI: 52.2% AD: 61.2%	CU: 11.2 ± 4.8 (mean ± SD) MCI: 9.0 ± 4.3 (mean ± SD) AD: 7.8 ± 3.7 (mean ± SD)	CU: 31.3% MCI: 36.4% AD: 56.3%
72	Specialized univerisity-based Alzheimer's clinic, Medical univerisity of Lodz, Lodz	Sobów et al., 2005	Sobów et al., 2005	10.55782/ane-2005-1544	Europe	Poland	HIC	White	Context-assigned	Poland-based cohort	N/A	Y	Clinical-based	Y	Clinical-based	Plasma	Aβ40 (ELISA, BioSource) Aβ42 (ELISA, BioSource) Aβ42/Aβ40 (ELISA, BioSource)	CU: 75.0 ± 2.9 y (mean ± SD) MCI: 74.0 ± 3.4 y (mean ± SD) AD: 77.5 ± 4.4 y (mean ± SD)	CU: 68.0% MCI: 66.0% AD: 69.0%	CU: 8.6 ± 2.9 (mean ± SD) MCI: 10.0 ± 3.2 (mean ± SD) AD: 7.3 ± 3.3 (mean ± SD)	NA
73	European Medical Informatics Framework (EMIF)	Startin et al., 2019	Startin et al., 2019	10.1186/s13195-019-0477-0	Europe	Italy, Spain	HIC	White	Context-assigned	European multicenter cohort (Italy and Spain)	N/A	NA	NA	Y	Biomarker-based	Plasma	Aβ40 (Simoa, Quanterix) Aβ42 (Simoa, Quanterix) Aβ42/Aβ40 (Simoa, Quanterix) t-tau (Simoa, Quanterix)	CU: 49.3 ± 10.4 y (mean ± SD) AD: 59.3 ± 4.0 y (mean ± SD)	CU: 40.7% AD: 33.3%	NA	CU: 18.5% AD: 37.0%
74	Oregon Brain Tissue Bank	Sternberg et al., 2017	Sternberg et al., 2017	10.14336/AD.2016.0811	North America	United States	HIC	Multi-ethnicity	Context-assigned	USA-based cohort; estimated 75-85% Caucasian based on investigator communication	N/A	NA	NA	Y	Clinical-based	Serum	Aβ40 (ELISA, MyBiosource) Aβ42 (ELISA, MyBiosource) Aβ42/Aβ40 (ELISA, MyBiosource)	CU: 68.0 ± 9.0 y (mean ± SD) AD: 70.0 ± 7.0 y (mean ± SD)	CU: 62.5% AD: 28.8%	NA	CU: 8.3% AD: 76.9%
75	Alzheimer’s Disease Cardiff Cohort (ADCC)	Stevenson-Hoare et al., 2022	Stevenson-Hoare et al., 2022	10.1093/brain/awac128	Europe	United Kingdom	HIC	White	Context-assigned	UK-based cohort	N/A	NA	NA	Y	Clinical-based	Plasma	Aβ40 (Simoa, Quanterix) Aβ42 (Simoa, Quanterix) Aβ42/Aβ40 (Simoa, Quanterix) p-tau181 (Simoa, Quanterix) NfL (Simoa, Quanterix) GFAP (Simoa, Quanterix)	CU: 82.2 ± 6.7 y (mean ± SD) AD: 68.1 ± 8.0 y (mean ± SD)	CU: 56.5% AD: 48.0%	NA	NA
76	The Strong Heart Study(SHS) Cerebrovascular Disease & Consequences in American Indians (CDCAI)	Suchy-Dicey et al., 2024	Suchy-Dicey et al., 2024	10.1002/alz.13849	North America	United States	HIC	Indigenous	Explicit	Reported as American Indians	N/A	Y	Clinical-based	Y	Clinical-based	Plasma	Aβ40 (Simoa, Quanterix) Aβ42 (Simoa, Quanterix) Aβ42/Aβ40 (Simoa, Quanterix) p-tau181 (Simoa, Quanterix) NfL (Simoa, Quanterix) GFAP (Simoa, Quanterix)	CU: 77.4 ± 4.8 y (mean ± SD) MCI: 78.5 ± 4.7 y (mean ± SD) AD: 79.8 ± 4.9 y (mean ± SD)	CU: 76.0% MCI: 67.0% AD: 68.0%	CU: 13.6 ± 2.4 (mean ± SD) MCI: 12.7 ± 2.4 (mean ± SD) AD: 12.0 ± 2.5 (mean ± SD)	CU: 18.0% MCI: 19.0% AD: 35.0%
77	Dongzhimen Hospital, Beijing University of Chinese Medicine, Beijing	Sun et al., 2022	Sun et al., 2022	10.3389/fnagi.2022.963845	Asia	China	LMIC	Asian	Explicit	Reported as Chinese individuals	East Asian	NA	NA	Y	Clinical-based	Plasma	Aβ40 (Simoa, Quanterix) Aβ42 (Simoa, Quanterix) p-tau181 (Simoa, Quanterix) t-tau (Simoa, Quanterix) NfL (Simoa, Quanterix)	CU: 71.9 ± 7.8 y (mean ± SD) AD: 75.3 ± 7.7 y (mean ± SD)	CU: 50.0% AD: 40.0%	CU: 12.0 (9.0–15.0) (median [IQR]) AD: 9.0 (6.0–12.0) (median [IQR])	NA
78	Uppsala University Hospital, Uppsala & Neuropsychiatric Clinic, Skåne University Hospital, Malmö & Karolinska University Hospital, Huddinge, Stockholm	Sundelöf et al., 2010	Sundelöf et al., 2010	10.3233/JAD-2010-101023	Europe	Sweden	HIC	White	Context-assigned	Sweden-based multicenter cohort	N/A	Y	Clinical-based	Y	Clinical-based	Plasma	Aβ40 (Luminex xMAP, Fujirebio) Aβ42 (Luminex xMAP, Fujirebio)	CU: 63.9 ± 6.2 y (mean ± SD) MCI: 70.1 ± 9.7 y (mean ± SD) AD: 77.7 ± 9.2 y (mean ± SD)	CU: 67.0% MCI: 49.0% AD: 58.0%	NA	CU: 21.0% MCI: 26.0% AD: 48.0%
79	Memory clinic at the National University Hospital, Singapore	Tanaka et al., 2021	Tanaka et al., 2021	10.1111/ene.14704	Asia	Singapore	HIC	Asian	Context-assigned	Singapore-based cohort	Southeast Asian	NA	NA	Y	Clinical-based	Plasma	Aβ40 (Simoa, Quanterix) Aβ42 (Simoa, Quanterix) Aβ42/Aβ40 (Simoa, Quanterix)	CU: 73.9 ± 7.4 y (mean ± SD) AD: 76.1 ± 7.8 y (mean ± SD)	CU: 43.0% AD: 87.0%	CU: 7.1 ± 4.8 (mean ± SD) AD: 4.5 ± 3.8 (mean ± SD)	CU: 29.0% AD: 60.0%
80	Vietnam Era Twin Study of Aging (VETSA)	Tang et al., 2024	Tang et al., 2024	10.1186/s13195-024-01464-1	North America	United States	HIC	White	Predominant	USA-based cohort; race/ethnicity reported in another VETSA publication: Non-Hispanic White 90%, Other 10%	N/A	Y	Clinical-based	NA	NA	Plasma	NfL (Simoa, Quanterix)	CU: 67.6 ± 2.5 y (mean ± SD) MCI: 67.8 ± 2.5 y (mean ± SD)	CU: 0.0% MCI: 0.0%	CU: 14.1 ± 2.1 (mean ± SD) MCI: 13.4 ± 1.9 (mean ± SD)	NA
81	Participants from local memory services in the northeast of England & Join Dementia Research platform of volunteers and from friends or families of the patients	Thomas et al., 2022	Thomas et al., 2022	10.1002/mds.28994	Europe	United Kingdom	HIC	White	Context-assigned	UK-based cohort	N/A	Y	Clinical-based	NA	NA	Plasma	p-tau181 (Simoa, Quanterix)	CU: 73.9 ± 7.8 y (mean ± SD) MCI: 76.8 ± 7.2 y (mean ± SD)	CU: 29.2% MCI: 63.6%	CU: 13.0 (10.0–24.0) (median [range]) MCI: 11.0 (9.0–20.0) (median [range])	NA
82	Cognitive Disorders Clinic, John Radcliffe Hospital, Oxford, UK & Open Day Events	Toniolo et al., 2024	Toniolo et al., 2024	10.1002/dad2.12590	Europe	United Kingdom	HIC	White	Context-assigned	UK-based cohort	N/A	NA	NA	Y	Clinical-based	Plasma	Aβ40 (Simoa, Quanterix) Aβ42 (Simoa, Quanterix) Aβ42/Aβ40 (Simoa, Quanterix) p-tau181 (Simoa, Quanterix) NfL (Simoa, Quanterix) GFAP (Simoa, Quanterix)	CU: 68.6 ± 7.0 y (mean ± SD) AD: 68.3 ± 10.2 y (mean ± SD)	CU: 54.7% AD: 50.0%	CU: 15.8 ± 3.1 (mean ± SD) AD: 14.5 ± 3.5 (mean ± SD)	NA
83	Department of Medical Biochemistry and Department of Neurology in Eskisehir Osmangazi University, Faculty of Medicine, Turkey	Uslu et al., 2012	Uslu et al., 2012	10.1007/s11064-012-0750-0	Asia	Turkey	LMIC	MENA	Context-assigned	Turkey-based cohort	N/A	NA	NA	Y	Clinical-based	Serum	Aβ42 (ELISA, BioSource)	CU: 66.2 ± 9.4 y (mean ± SD) AD: 68.4 ± 6.7 y (mean ± SD)	CU: 56.5% AD: 64.3%	NA	NA
84	Alzheimer’s Disease and Related Disorders Center, Tertiary hospital of the Shanghai Mental Health Center, Shanghai Jiao Tong University School of Medicine, Shanghai & Fenglin community of the Shanghai Xu Hui district	Wang et al., 2014	Wang et al., 2014	10.1002/gps.4053	Asia	China	LMIC	Asian	Context-assigned	China-based cohort	East Asian	Y	Clinical-based	Y	Clinical-based	Plasma	Aβ40 (ELISA, Invitrogen) Aβ42 (ELISA, Invitrogen) p-tau181 (ELISA, Invitrogen) t-tau (ELISA, Invitrogen)	CU: 73.7 ± 8.4 y (mean ± SD) MCI: 76.6 ± 9.1 y (mean ± SD) AD: 73.7 ± 9.4 y (mean ± SD)	CU: 54.1% MCI: 57.4% AD: 44.3%	CU: 11.3 ± 3.9 (mean ± SD) MCI: 10.8 ± 3.9 (mean ± SD) AD: 11.1 ± 4.3 (mean ± SD)	NA
85	Xuanwu Hospital, Beijing	Wang et al., 2025a	Wang et al., 2025a	10.3389/fnagi.2025.1554805	Asia	China	LMIC	Asian	Explicit	Reported as Chinese population	East Asian	NA	NA	Y	Biomarker-based	Plasma	Aβ40 (Simoa, Quanterix) Aβ42 (Simoa, Quanterix) Aβ42/Aβ40 (Simoa, Quanterix) p-tau181 (Simoa, Quanterix) t-tau (Simoa, Quanterix)	CU: 70.0 ± 7.1 y (mean ± SD) AD: 69.0 ± 6.3 y (mean ± SD)	CU: 50.4% AD: 50.0%	NA	NA
86	Stanford University Iqbal Farrukh and Asad Jamal Alzheimer’s Disease Research Center (ADRC) and the Stanford Aging and Memory Study (SAMS) Cohorts	Wilson et al., 2022	Wilson et al., 2022	10.1186/s13195-022-01116-2	North America	United States	HIC	Multi-ethnicity	Explicit	Reported as a mostly homogeneous non-Hispanic White population	N/A	Y	Clinical-based	Y	Clinical-based	Plasma	p-tau181 (Lumipulse, Fujirebio)	CU: 69.9 ± 7.8 y (mean ± SD) MCI: 73.0 ± 7.5 y (mean ± SD) AD: 70.1 ± 10.4 y (mean ± SD)	CU: 60.0% MCI: 42.0% AD: 52.6%	NA	NA
87	Department of Neurology, Thammasat University Hospital, Pathum Thani, Thailand	Wongchitrat et al., 2019	Wongchitrat et al., 2019	10.2174/1567205015666181109103742	Asia	Thailand	LMIC	Asian	Context-assigned	Thailand-based cohort	Southeast Asian	NA	NA	Y	Clinical-based	Plasma	Aβ40 (ELISA, Millipore-Merck) Aβ42 (ELISA, Millipore-Merck) Aβ42/Aβ40 (ELISA, Millipore-Merck)	CU: 68.5 ± 1.1 y (mean ± SEM) AD: 78.2 ± 1.3 y (mean ± SEM)	CU: 65.5% AD: 64.1%	NA	NA
88	Second Affiliated Hospital of Zhengzhou University, Zhengzhou	Wu et al., 2019	Wu et al., 2019	10.1080/01616412.2019.1580456	Asia	China	LMIC	Asian	Context-assigned	China-based cohort	East Asian	NA	NA	Y	Clinical-based	Serum	Aβ42 (ELISA, Beijing Solarbio Technology) t-tau (ELISA, Beijing Solarbio Technology)	CU: 69.6 ± 9.5 y (mean ± SD) AD: 71.1 ± 9.6 y (mean ± SD)	CU: 50.0% AD: 30.0%	NA	NA
89	Department of Neurology, Huashan Hospital, Shanghai & Shanghai Aging Study (SAS)	Wu et al., 2021	Wu et al., 2021	10.1093/clinchem/hvab192	Asia	China	LMIC	Asian	Explicit	Reported as Chinese population	East Asian	Y	Clinical-based	Y	Clinical-based	Plasma	Aβ40 (Simoa, Quanterix) Aβ42 (Simoa, Quanterix) Aβ42/Aβ40 (Simoa, Quanterix) p-tau181 (Simoa, Quanterix) t-tau (Simoa, Quanterix) NfL (Simoa, Quanterix)	CU: 69.3 ± 7.1 y (mean ± SD) MCI: 69.7 ± 8.8 y (mean ± SD) AD: 66.9 ± 9.9 y (mean ± SD)	CU: 62.8% MCI: 54.1% AD: 57.2%	CU: 11.1 ± 3.8 (mean ± SD) MCI: 11.0 ± 3.9 (mean ± SD) AD: 8.5 ± 4.4 (mean ± SD)	CU: 10.7% MCI: 39.2% AD: 51.6%
90	Community and hospital-based volunteers from Wuxi, Jiang-Yi, and Hangzhou	Wu et al., 2022	Wu et al., 2022	10.2147/NDT.S374722	Asia	China	LMIC	Asian	Explicit	Reported as Chinese population	East Asian	Y	Clinical-based	Y	Clinical-based	Plasma	Aβ42 (ELISA, R&D Systems)	CU: 66.2 ± 7.1 y (mean ± SD) MCI: 69.5 ± 8.5 y (mean ± SD) AD: 77.7 ± 9.2 y (mean ± SD)	CU: 52.8% MCI: 58.3% AD: 60.9%	CU: 10.1 ± 2.9 (mean ± SD) MCI: 7.6 ± 3.4 (mean ± SD) AD: 6.7 ± 4.3 (mean ± SD)	CU: 17.1% MCI: 15.2% AD: 32.2%
91	Shanghai Baoshan Senior Care Home, Baoshan District, Shanghai	Yang et al., 2023	Yang et al., 2023	10.3389/fnagi.2023.1189659	Asia	China	LMIC	Asian	Context-assigned	China-based cohort	East Asian	NA	NA	Y	Clinical-based	Plasma	Aβ40 (ELISA, IBL) Aβ42 (ELISA, Thermo Fisher Scientific) Aβ42/Aβ40 (ELISA, IBL) t-tau (ELISA, Invitrogen)	CU: 72.1 ± 7.1 y (mean ± SD) AD: 69.0 ± 3.6 y (mean ± SD)	CU: 63.3% AD: 58.6%	CU: 6.0 ± 3.0 (mean ± SD) AD: 4.0 ± 2.0 (mean ± SD)	NA
92	Memory and Language Clinic of the Department of Neurology, Xuanwu Hospital, Capital Medical University, Beijing	Yu et al., 2023	Yu et al., 2023	10.3233/JAD-230085	Asia	China	LMIC	Asian	Context-assigned	China-based cohort	East Asian	NA	NA	Y	Biomarker-based	Serum	Aβ42 (ELISA, ANQUN) p-tau181 (ELISA, ANQUN)	CU: 64.5 ± 8.3 y (mean ± SD) AD: 64.8 ± 8.9 y (mean ± SD)	CU: 60.0% AD: 60.0%	NA	NA
93	Religious Orders Study (ROS) & Minority Aging Research Study (MARS) & Clinical Core of the Rush Alzheimer’s Disease Center (AACORE)	Yu et al., 2025	Yu et al., 2025	10.1093/brain/awaf211	North America	United States	HIC	Multi-ethnicity	Explicit	Race/ethnicity reported: non-Latino White 73.3% and African American participants	N/A	Y	Clinical-based	Y	Clinical-based	Plasma	Aβ42/Aβ40 (Simoa, Quanterix) p-tau217 (Simoa, Quanterix) NfL (Simoa, Quanterix) GFAP (Simoa, Quanterix)	NA	CU: 78.0% MCI: 70.9% AD: 76.6%	NA	CU: 31.0% MCI: 25.9% AD: 37.4%
94	German National Reference Center for Transmissible Spongiform Encephalopathies	Zerr et al., 2021	Zerr et al., 2021	10.1186/s13195-021-00815-6	Europe	Germany	HIC	White	Context-assigned	Germany-based cohort	N/A	NA	NA	Y	Clinical-based	Plasma	t-tau (Simoa, Quanterix) NfL (Simoa, Quanterix)	CU: 64.7 ± 5.1 y (mean ± SD) AD: 68.5 ± 10.9 y (mean ± SD)	CU: 31.4% AD: 59.1%	NA	NA
95	Xuanwu Hospital, Beijing	Zhang et al., 2013	Zhang et al., 2013	10.1016/j.neulet.2013.03.007	Asia	China	LMIC	Asian	Explicit	Reported as Han Chinese participants	East Asian	NA	NA	Y	Clinical-based	Plasma	Aβ40 (ELISA, Invitrogen) Aβ42 (ELISA, Invitrogen) Aβ42/Aβ40 (ELISA, Invitrogen)	CU: 70.2 ± 7.1 y (mean ± SD) AD: 71.6 ± 9.2 y (mean ± SD)	CU: 56.7% AD: 57.5%	CU: 7.8 ± 4.4 (mean ± SD) AD: 7.4 ± 5.5 (mean ± SD)	CU: 20.8% AD: 52.9%
96	Neurology database of Ruijin Hospital for Alzheimer’s Disease(NRHAD) Database	Zhao et al., 2022	Zhao et al., 2022	10.1172/JCI158708	Asia	China	LMIC	Asian	Context-assigned	China-based cohort	East Asian	Y	Clinical-based	Y	Clinical-based	Plasma	Aβ42 (Luminex xMAP, MilliporeSigma) p-tau181 (Luminex xMAP, MilliporeSigma) t-tau (Luminex xMAP, MilliporeSigma)	CU: 69.1 ± 4.3 y (mean ± SD) MCI: 69.6 ± 6.7 y (mean ± SD) AD: 70.9 ± 6.0 y (mean ± SD)	CU: 51.0% MCI: 52.1% AD: 53.1%	CU: 10.9 ± 2.9 (mean ± SD) MCI: 10.8 ± 0.9 (mean ± SD) AD: 9.9 ± 3.1 (mean ± SD)	CU: 20.2% MCI: 36.5% AD: 44.8%
97	Shanghai Action of Prevention Dementia for the Elderly (SHAPE) Cohort	Zhao et al., 2024	Zhao et al., 2024_SHAPE	10.1016/j.exger.2024.112535	Asia	China	LMIC	Asian	Context-assigned	China-based cohort	East Asian	Y	Biomarker-based	NA	NA	Plasma	NfL (Simoa, Quanterix) GFAP (Simoa, Quanterix)	CU: 66.5 ± 3.9 y (mean ± SD) MCI: 67.2 ± 5.5 y (mean ± SD)	CU: 30.0% MCI: 40.0%	CU: 12.2 ± 3.0 (mean ± SD) MCI: 13.0 ± 2.8 (mean ± SD)	CU: 40.0% MCI: 50.0%
98	1Florida Alzheimer’s Disease Research Center (1Florida ADRC)	Barker et al., 2021	Barker et al., 2021	10.3233/JAD-200901	North America	United States	HIC	Multi-ethnicity	Explicit	Race/ethnicity reported: >50% Hispanic and non-Hispanic participants	N/A	NA	NA	Y	Clinical-based	Plasma	NfL (Simoa, Quanterix)	CU: 70.8 ± 5.9 y (mean ± SD) AD: 74.8 ± 8.2 y (mean ± SD)	CU: 78.4% AD: 56.4%	CU: 16.0 ± 2.8 (mean ± SD) AD: 14.8 ± 3.3 (mean ± SD)	NA
98	1Florida Alzheimer’s Disease Research Center (1Florida ADRC)	Curiel Cid et al., 2023	Curiel Cid et al., 2023	10.3389/fneur.2023.1179205	North America	United States	HIC	Multi-ethnicity	Explicit	Race/ethnicity reported: >50% Hispanic and non-Hispanic participants	N/A	Y	Biomarker-based	NA	NA	Plasma	Aβ42/Aβ40 (Simoa, Quanterix) p-tau181 (Simoa, Quanterix) NfL (Simoa, Quanterix) GFAP (Simoa, Quanterix)	CU: 70.9 ± 6.0 y (mean ± SD) MCI: 73.3 ± 7.5 y (mean ± SD)	CU: 76.0% MCI: 61.9%	CU: 15.9 ± 3.1 (mean ± SD) MCI: 14.8 ± 3.2 (mean ± SD)	CU: 16.0% MCI: 69.0%
99	Alzheimer’s Disease Neuroimaging Initiative (ADNI)	Wang et al., 2025b	Wang et al., 2025b	10.1177/25424823251331110	North America	United States / Canada	HIC	White	Predominant	Race/ethnicity distribution derived from cohort profile data: >90% White	N/A	Y	Clinical-based	NA	NA	Plasma	p-tau217 (Simoa, Quanterix)	CU: 75.0 ± 7.0 y (mean ± SD) MCI: 73.0 ± 8.0 y (mean ± SD)	CU: 53.0% MCI: 42.0%	CU: 16.5 ± 2.6 (mean ± SD) MCI: 16.1 ± 2.7 (mean ± SD)	CU: 28.6% MCI: 0.1%
99	Alzheimer’s Disease Neuroimaging Initiative (ADNI)	Chen et al., 2021	Chen et al., 2021	10.1038/s41398-021-01476-7	North America	United States / Canada	HIC	White	Predominant	Race/ethnicity distribution derived from cohort profile data: >90% White	N/A	Y	Clinical-based	Y	Clinical-based	Plasma	p-tau181 (Simoa, University of Gothenburg)	CU: 74.9 ± 0.3 y (mean ± SD) MCI: 72.9 ± 0.3 y (mean ± SD) AD: 75.3 ± 0.5 y (mean ± SD)	CU: 53.6% MCI: 42.5% AD: 40.7%	CU: 16.5 ± 0.1 (mean ± SD) MCI: 16.1 ± 0.1 (mean ± SD) AD: 15.8 ± 0.2 (mean ± SD)	CU: 28.0% MCI: 45.7% AD: 67.4%
99	Alzheimer’s Disease Neuroimaging Initiative (ADNI)	Karikari et al., 2021	Karikari et al., 2021	10.1038/s41380-020-00923-z	North America	United States / Canada	HIC	White	Predominant	Race/ethnicity distribution derived from cohort profile data: >90% White	N/A	Y	Biomarker-based	Y	Biomarker-based	Plasma	NfL (Simoa, Quanterix)	CU: 73.5 ± 6.5 y (mean ± SD) MCI: 73.9 ± 6.7 y (mean ± SD) AD: 73.4 ± 8.2 y (mean ± SD)	CU: 48.9% MCI: 41.6% AD: 48.2%	CU: 16.7 ± 2.7 (mean ± SD) MCI: 15.9 ± 2.8 (mean ± SD) AD: 15.7 ± 2.7 (mean ± SD)	CU: 22.8% MCI: 67.9% AD: 78.8%
99	Alzheimer’s Disease Neuroimaging Initiative (ADNI)	Udeh-Momoh et al., 2022	Udeh-Momoh et al., 2022	10.14283/jpad.2021.70	North America	United States / Canada	HIC	White	Predominant	Race/ethnicity distribution derived from cohort profile data: >90% White	N/A	Y	Clinical-based	Y	Clinical-based	Plasma	Aβ42/Aβ40 (Simoa, Quanterix)	CU: 77.3 ± 8.8 y (mean ± SD) MCI: 79.2 ± 7.4 y (mean ± SD) AD: 79.8 ± 5.0 y (mean ± SD)	CU: 55.2% MCI: 30.9% AD: 41.7%	CU: 17.0 ± 2.5 (mean ± SD) MCI: 16.3 ± 2.9 (mean ± SD) AD: 14.6 ± 2.7 (mean ± SD)	CU: 34.5% MCI: 38.2% AD: 66.7%
99	Alzheimer’s Disease Neuroimaging Initiative (ADNI)	Zhao et al., 2024	Zhao et al., 2024_ADNI	10.1016/j.exger.2024.112535	North America	United States	HIC	White	Predominant	Race/ethnicity distribution derived from cohort profile data: >90% White	N/A	Y	Clinical-based	NA	NA	Plasma	GFAP (Simoa, Quanterix)	CU: 71.3 ± 5.3 y (mean ± SD) MCI: 69.8 ± 6.0 y (mean ± SD)	CU: 54.8% MCI: 51.0%	CU: 16.1 ± 2.2 (mean ± SD) MCI: 16.6 ± 2.8 (mean ± SD)	CU: 33.3% MCI: 40.8%
100	Amsterdam Dementia Cohort & Dutch Brain Research Registry	Bellomo et al., 2024	Bellomo et al., 2024_ADC	10.1002/alz.13687	Europe	Italy	HIC	White	Context-assigned	Netherlands-based cohort	N/A	NA	NA	Y	Biomarker-based	Plasma	Aβ40 (Lumipulse, Fujirebio) Aβ42 (Lumipulse, Fujirebio) Aβ42/Aβ40 (Lumipulse, Fujirebio) p-tau181 (Lumipulse, Fujirebio)	CU: 65.0 ± 6.7 y (mean ± SD) AD: 65.2 ± 9.4 y (mean ± SD)	CU: 70.0% AD: 70.0%	NA	NA
100	Amsterdam Dementia Cohort & Dutch Brain Research Registry	Bayoumy et al., 2021	Bayoumy et al., 2021	10.1186/s13195-021-00939-9	Europe	Netherlands	HIC	White	Context-assigned	Netherlands-based cohort	N/A	NA	NA	Y	Biomarker-based	Plasma	p-tau217 (MSD, Eli Lilly) p-tau231 (Simoa, University of Gothenburg)	CU: 66.0 ± 8.0 y (mean ± SD) AD: 66.0 ± 8.0 y (mean ± SD)	CU: 50.0% AD: 50.0%	NA	NA
101	Australian Imaging, Biomarker and Lifestyle Flagship Study of Ageing (AIBL) cohort	Chatterjee et al., 2022	Chatterjee et al., 2022	10.1002/alz.12724	Oceania	Australia	HIC	White	Context-assigned	Australia-based cohort	N/A	Y	Biomarker-based	Y	Biomarker-based	Plasma	Aβ42/Aβ40 (Simoa, Quanterix) p-tau181 (Simoa, Quanterix) NfL (Simoa, Quanterix) GFAP (Simoa, Quanterix)	CU: 73.7 ± 6.0 y (mean ± SD) MCI: 75.6 ± 5.7 y (mean ± SD) AD: 75.2 ± 7.2 y (mean ± SD)	CU: 53.1% MCI: 39.4% AD: 56.5%	NA	CU: 25.9% MCI: 72.7% AD: 78.3%
101	Australian Imaging, Biomarkers and Lifestyle study of ageing (AIBL) & Australian Dementia Network (ADNeT) cohorts	Feizpour et al., 2024	Feizpour et al., 2024	10.1016/j.ebiom.2024.105405	Oceania	Australia	HIC	White	Context-assigned	Australia-based cohort	N/A	Y	Biomarker-based	Y	Biomarker-based	Plasma	p-tau217 (Lumipulse, Fujirebio)	CU: 74.7 ± 4.7 y (mean ± SD) MCI: 75.5 ± 6.9 y (mean ± SD) AD: 70.0 ± 7.9 y (mean ± SD)	CU: 48.9% MCI: 40.6% AD: 49.6%	CU: 15.0 (12.0–16.0) (median [IQR]) MCI: 12.0 (10.0–15.0) (median [IQR]) AD: 11.0 (10.0–15.0) (median [IQR])	CU: 24.5% MCI: 72.5% AD: 74.4%
102	Biomarkers For Identifying Neurodegenerative Disorders Early and Reliably (BioFINDER-1)	Andersson et al., 2020	Andersson et al., 2020	10.1016/j.neurobiolaging.2020.07.018	Europe	Sweden	HIC	White	Context-assigned	Sweden-based cohort	N/A	Y	Clinical-based	Y	Clinical-based	Plasma	NfL (Simoa, Quanterix)	CU: 72.1 ± 5.5 y (mean ± SD) MCI: 70.6 ± 5.4 y (mean ± SD) AD: 75.0 ± 7.2 y (mean ± SD)	CU: 58.2% MCI: 40.5% AD: 63.7%	CU: 12.3 ± 3.7 (mean ± SD)	CU: 32.4% MCI: 52.0% AD: 66.4%
102	Biomarkers For Identifying Neurodegenerative Disorders Early and Reliably (BioFINDER-1)	Ashton et al., 2022	Ashton et al., 2022	10.1038/s41591-022-02074-w	Europe	Sweden	HIC	White	Context-assigned	Sweden-based cohort	N/A	Y	Clinical-based	NA	NA	Plasma	p-tau181 (MSD, Eli Lilly) p-tau217 (MSD, Eli Lilly) p-tau231 (Simoa, University of Gothenburg)	CU: 72.2 ± 5.5 y (mean ± SD) MCI: 71.6 ± 5.4 y (mean ± SD)	CU: 60.1% MCI: 46.0%	CU: 12.3 ± 3.7 (mean ± SD) MCI: 11.0 ± 3.4 (mean ± SD)	CU: 30.2% MCI: 52.4%
102	Biomarkers For Identifying Neurodegenerative Disorders Early and Reliably (BioFINDER-1)	Palmqvist et al., 2019	Palmqvist et al., 2019	10.1001/jamaneurol.2019.1632	Europe	Sweden	HIC	White	Context-assigned	Sweden-based cohort	N/A	Y	Biomarker-based	Y	Biomarker-based	Plasma	Aβ40 (Elecsys, Roche Diagnostics) Aβ42 (Elecsys, Roche Diagnostics) Aβ42/Aβ40 (Elecsys, Roche Diagnostics) t-tau (Elecsys, Roche Diagnostics)	CU: 72.0 ± 5.0 y (mean ± SD) MCI: 72.0 ± 5.0 y (mean ± SD) AD: 76.0 ± 5.0 y (mean ± SD)	CU: 58.5% MCI: 49.7% AD: 60.9%	NA	CU: 5.2% MCI: 44.6% AD: 107.8%
103	Biomarkers For Identifying Neurodegenerative Disorders Early and Reliably 2 (BioFINDER-2)	Karikari et al., 2020	Karikari et al., 2020	10.1016/S1474-4422(20)30071-5	Europe	Sweden	HIC	White	Context-assigned	Sweden-based cohort	N/A	Y	Clinical-based	Y	Clinical-based	Plasma	p-tau181 (Simoa, University of Gothenburg)	CU: 63.1 ± 5.0 y (mean ± SD) MCI: 70.6 ± 8.1 y (mean ± SD) AD: 74.0 ± 6.9 y (mean ± SD)	CU: 54.3% MCI: 44.5% AD: 53.2%	CU: 12.7 ± 3.4 (mean ± SD) MCI: 12.4 ± 4.1 (mean ± SD) AD: 12.2 ± 4.4 (mean ± SD)	CU: 43.9% MCI: 52.7% AD: 70.7%
103	Biomarkers For Identifying Neurodegenerative Disorders Early and Reliably 2 (BioFINDER-2)	Palmqvist et al., 2020	Palmqvist et al., 2020	10.1001/jama.2020.12134	Europe	Sweden	HIC	White	Context-assigned	Sweden-based cohort	N/A	Y	Biomarker-based	Y	Biomarker-based	Plasma	Aβ42/Aβ40 (ELISA, Euroimmun) p-tau217 (MSD, Eli Lilly) t-tau (Simoa, Quanterix) NfL (Simoa, Quanterix)	CU: 66.6 (55.3–76.1) y (median [IQR]) MCI: 72.2 (65.3–75.9) y (median [IQR]) AD: 74.2 (70.4–78.1) y (median [IQR])	CU: 54.8% MCI: 44.9% AD: 52.1%	CU: 12.0 (10.0–15.0) (median [IQR]) MCI: 12.0 (9.0–15.0) (median [IQR]) AD: 11.0 (9.0–15.0) (median [IQR])	CU: 45.5% MCI: 53.4% AD: 70.2%
103	Biomarkers For Identifying Neurodegenerative Disorders Early and Reliably 2 (BioFINDER-2)	Fernández Arias et al., 2025	Fernández Arias et al., 2025	10.1093/brain/awaf033	Europe	Sweden	HIC	White	Context-assigned	Sweden-based cohort	N/A	Y	Biomarker-based	Y	Biomarker-based	Plasma	p-tau231 (Simoa, University of Gothenburg)	CU: 66.2 ± 11.4 y (mean ± SD) MCI: 72.3 ± 8.5 y (mean ± SD) AD: 74.1 ± 6.7 y (mean ± SD)	CU: 0.2% MCI: 0.5% AD: 0.4%	CU: 12.5 ± 3.4 (mean ± SD) MCI: 13.2 ± 4.9 (mean ± SD) AD: 12.1 ± 4.1 (mean ± SD)	CU: 0.1% MCI: 0.8% AD: 0.6%
104	Boston University (BU) Alzheimer’s Disease Research Center (ADRC)	Ally et al., 2023	Ally et al., 2023	10.1002/dad2.12492	North America	United States	HIC	White	Predominant	Derived from reported race/ethnicity: White 85.7%, Black 13.2%, Asian 1.1%	N/A	Y	Clinical-based	Y	Clinical-based	Plasma	p-tau231 (Simoa, University of Gothenburg) GFAP (Simoa, Quanterix)	CU: 72.4 ± 7.7 y (mean ± SD) MCI: 74.8 ± 7.2 y (mean ± SD) AD: 76.8 ± 8.1 y (mean ± SD)	CU: 62.8% MCI: 57.8% AD: 44.4%	CU: 16.6 ± 2.6 (mean ± SD) MCI: 15.5 ± 2.8 (mean ± SD) AD: 14.9 ± 3.0 (mean ± SD)	CU: 32.4% MCI: 32.8% AD: 57.5%
104	Boston University (BU) Alzheimer’s Disease Research Center (ADRC)	Frank et al., 2022	Frank et al., 2022	10.1002/alz.12508	North America	United States	HIC	White	Predominant	Derived from reported race/ethnicity: White 85.8%, non-white 14.2%	N/A	Y	Clinical-based	Y	Clinical-based	Plasma	p-tau181 (Simoa, University of Gothenburg) t-tau (Simoa, Quanterix) NfL (Simoa, Quanterix)	CU: 72.4 ± 7.7 y (mean ± SD) MCI: 75.0 ± 7.2 y (mean ± SD) AD: 76.8 ± 8.1 y (mean ± SD)	CU: 26.8% MCI: 32.0% AD: 28.8%	CU: 16.6 ± 2.5 (mean ± SD) MCI: 15.5 ± 2.8 (mean ± SD) AD: 14.9 ± 3.0 (mean ± SD)	CU: 14.0% MCI: 18.2% AD: 37.9%
105	Centre for Neurodegenerative Disorders, University of Brescia & IRCCS Istituto San Giovanni di Dio Fatebenefratelli, Brescia	Benussi et al., 2020a	Benussi et al., 2020a	10.1136/jnnp-2020-323487	Europe	Italy	HIC	White	Context-assigned	Italy-based cohort	N/A	NA	NA	Y	Clinical-based	Serum	p-tau181 (Simoa, University of Gothenburg) NfL (Simoa, Quanterix)	CU: 65.4 ± 12.1 y (mean ± SD) AD: 75.5 ± 8.1 y (mean ± SD)	CU: 20.6% AD: 31.7%	NA	NA
105	Centre for Neurodegenerative Disorders, University of Brescia & IRCCS Istituto San Giovanni di Dio Fatebenefratelli, Brescia	Benussi et al., 2020b	Benussi et al., 2020b	10.3233/JAD-200608	Europe	Italy	HIC	White	Context-assigned	Italy-based cohort	N/A	NA	NA	Y	Clinical-based	Serum	GFAP (Simoa, Quanterix)	CU: 65.5 ± 12.3 y (mean ± SD) AD: 75.5 ± 8.1 y (mean ± SD)	CU: 20.6% AD: 31.7%	NA	NA
105	Memory Clinic (MAC) and at the Operative Unit Alzheimer of the IRCCS Fatebenefratelli, Brescia	Nicsanu et al., 2022	Nicsanu et al., 2022	10.3233/JAD-215542	Europe	Italy	HIC	White	Context-assigned	Italy-based cohort	N/A	Y	Biomarker-based	Y	Biomarker-based	Serum	Aβ40 (Simoa, Quanterix) Aβ42 (Simoa, Quanterix) Aβ42/Aβ40 (Simoa, Quanterix)	CU: 71.2 ± 4.8 y (mean ± SD) MCI: 69.9 ± 9.1 y (mean ± SD) AD: 69.2 ± 10.7 y (mean ± SD)	CU: 70.0% MCI: 71.0% AD: 70.0%	CU: 10.5 ± 4.0 (mean ± SD) MCI: 7.3 ± 3.6 (mean ± SD)	NA
106	Chongqing Ageing & Dementia Study (CADS)	Huang et al., 2022	Huang et al., 2022	10.3389/fnagi.2022.943380	Asia	China	LMIC	Asian	Explicit	Reported as Chinese population	East Asian	Y	Clinical-based	Y	Clinical-based	Plasma	Aβ40 (Simoa, Quanterix) Aβ42 (Simoa, Quanterix) t-tau (Simoa, Quanterix)	CU: 41.0 (28.0–62.0) y (median [IQR]) MCI: 66.0 (62.0–73.0) y (median [IQR]) AD: 68.0 (61.0–75.5) y (median [IQR])	CU: 31.2% MCI: 23.9% AD: 49.6%	CU: 12.0 (12.0–15.0) (median [IQR]) MCI: 9.0 (9.0–12.0) (median [IQR])	CU: 21.1% MCI: 26.9% AD: 36.7%
106	Chongqing Daping Hospital & Chongqing Mental Health Center	Bu et al., 2015	Bu et al., 2015	10.1111/ene.12477	Asia	China	LMIC	Asian	Explicit	Reported as Chinese population	East Asian	NA	NA	Y	Clinical-based	Serum	Aβ40 (ELISA, Covance) Aβ42 (ELISA, Covance)	CU: 69.0 ± 9.0 y (mean ± SD) AD: 70.0 ± 10.0 y (mean ± SD)	CU: 46.7% AD: 53.9%	NA	CU: 25.9% AD: 38.3%
107	Cohort of Chinese Preclinical Alzheimer's Disease Study (C-PAS)	Lu et al., 2025	Lu et al., 2025	10.3389/fnagi.2025.1624513	Asia	China	LMIC	Asian	Explicit	Reported as Chinese population	East Asian	Y	Biomarker-based	NA	NA	Plasma	p-tau217 (Simoa, Quanterix) GFAP (Simoa, Quanterix)	CU: 63.9 ± 6.2 y (mean ± SD) MCI: 64.1 ± 5.9 y (mean ± SD)	CU: 49.3% MCI: 52.3%	CU: 12.9 ± 3.7 (mean ± SD) MCI: 12.0 ± 3.1 (mean ± SD)	CU: 17.4% MCI: 29.1%
107	Cohort of Chinese Preclinical Alzheimer's Disease Study (C-PAS)	Huang et al., 2024b	Huang et al., 2024b	10.1016/j.jad.2023.12.062	Asia	China	LMIC	Asian	Explicit	Reported as Chinese population	East Asian	Y	Biomarker-based	Y	Biomarker-based	Plasma	Aβ40 (Simoa, Quanterix) Aβ42 (Simoa, Quanterix) Aβ42/Aβ40 (Simoa, Quanterix) p-tau181 (Simoa, Quanterix) t-tau (Simoa, Quanterix) NfL (Simoa, Quanterix)	CU: 65.1 ± 7.0 y (mean ± SD) MCI: 65.7 ± 6.6 y (mean ± SD) AD: 66.0 ± 8.2 y (mean ± SD)	CU: 45.3% MCI: 48.6% AD: 59.2%	CU: 12.4 ± 3.3 (mean ± SD) MCI: 11.9 ± 3.6 (mean ± SD) AD: 8.9 ± 4.3 (mean ± SD)	CU: 26.4% MCI: 32.4% AD: 53.4%
108	Estudio Familiar de Influencia Genetica en Alzheimer (EFIGA)	Eissman et al., 2025	Eissman et al., 2025	10.1101/2025.05.22.25328181	North America;South America	United States / Dominican Republic	HIC;LMIC	Hispanic/Latino	Explicit	Reported as Caribbean Hispanic descent	N/A	NA	NA	Y	Clinical-based	Plasma	p-tau217 (Simoa, Quanterix)	CU: 69.4 y AD: 76.9 y	CU: 67.0% AD: 63.3%	NA	CU: 34.1% AD: 42.6%
108	Estudio Familiar de Influencia Genetica en Alzheimer (EFIGA)	Kalia et al., 2023	Kalia et al., 2023	10.1101/2023.08.24.23294581	North America;South America	United States / Dominican Republic	HIC;LMIC	Hispanic/Latino	Explicit	Reported as Caribbean Hispanic descent	N/A	NA	NA	Y	Clinical-based	Plasma	Aβ42/Aβ40 (Simoa, Quanterix) p-tau181 (Simoa, Quanterix) NfL (Simoa, Quanterix) GFAP (Simoa, Quanterix)	CU: 68.6 ± 7.2 y (mean ± SD) AD: 73.2 ± 8.3 y (mean ± SD)	CU: 64.7% AD: 66.7%	NA	CU: 36.3% AD: 42.7%
109	European Dementia With Lewy Bodies (E-DLB) consortium	Bolsewig et al., 2024	Bolsewig et al., 2024	10.1212/WNL.0000000000209418	Europe	Netherlands, Norway, United Kingdom, Sweden, Italy, Germany, Belgium, France	HIC	White	Context-assigned	European multi-center cohort	N/A	NA	NA	Y	Clinical-based	Plasma	Aβ42/Aβ40 (Simoa, Quanterix) NfL (Simoa, Quanterix) GFAP (Simoa, Quanterix)	CU: 67.4 ± 7.3 y (mean ± SD) AD: 71.9 ± 7.9 y (mean ± SD)	CU: 46.1% AD: 49.6%	CU: 12.6 ± 3.3 (mean ± SD) AD: 11.2 ± 3.5 (mean ± SD)	NA
109	European Dementia With Lewy Bodies (E-DLB) consortium	Gonzalez et al., 2022	Gonzalez et al., 2022	10.1001/jamaneurol.2021.4222	Europe	Netherlands, Norway, United Kingdom, Sweden, Italy, Germany, Belgium, France	HIC	White	Context-assigned	European multi-center cohort	N/A	NA	NA	Y	Clinical-based	Plasma	p-tau181 (Simoa, University of Gothenburg) p-tau231 (Simoa, University of Gothenburg)	CU: 65.1 ± 8.0 y (mean ± SD) AD: 71.7 ± 8.0 y (mean ± SD)	CU: 56.6% AD: 58.5%	CU: 12.9 ± 3.6 (mean ± SD) AD: 9.0 ± 4.0 (mean ± SD)	NA
110	Geneva Memory Center (GMC) cohort	Mendes et al., 2024a	Mendes et al., 2024a	10.1186/s13195-024-01478-9	Europe	Switzerland	HIC	White	Context-assigned	Switzerland-based cohort	N/A	Y	Clinical-based	NA	NA	Plasma	Aβ42/Aβ40 (Simoa, Quanterix) p-tau181 (Simoa, University of Gothenburg) p-tau231 (Simoa, University of Gothenburg) NfL (Simoa, Quanterix) GFAP (Simoa, Quanterix)	CU: 65.0 ± 8.0 y (mean ± SD) MCI: 72.0 ± 7.7 y (mean ± SD)	CU: 64.0% MCI: 46.0%	CU: 16.0 ± 4.0 (mean ± SD) MCI: 14.0 ± 4.0 (mean ± SD)	CU: 25.7% MCI: 48.7%
110	Geneva Memory Center (GMC) cohort	Mendes et al., 2024b	Mendes et al., 2024b	10.1007/s00415-023-12148-5	Europe	Switzerland	HIC	White	Context-assigned	Switzerland-based cohort	N/A	Y	Clinical-based	Y	Clinical-based	Plasma	p-tau181 (Simoa, University of Gothenburg) p-tau217 (MSD, Eli Lilly) p-tau231 (Simoa, University of Gothenburg)	CU: 68.9 ± 7.6 y (mean ± SD) MCI: 72.9 ± 6.4 y (mean ± SD) AD: 71.1 ± 8.8 y (mean ± SD)	CU: 64.0% MCI: 49.0% AD: 50.0%	CU: 16.2 ± 5.1 (mean ± SD) MCI: 13.9 ± 3.3 (mean ± SD) AD: 11.2 ± 3.9 (mean ± SD)	NA
111	Mayo Clinic Study of Aging(MCSA) & Mayo Alzheimer’s Disease Research Center (ADRC) Study	Cogswell et al., 2023	Cogswell et al., 2023	10.1002/alz.13539	North America	United States	HIC	White	Predominant	Race/ethnicity reported in cohort profile: 92.9% Caucasian	N/A	Y	Clinical-based	Y	Clinical-based	Plasma	p-tau181 (Simoa, Quanterix) p-tau217 (MSD, Eli Lilly) GFAP (Simoa, Quanterix)	CU: 76.0 (68.0–83.0) y (median [IQR]) MCI: 83.0 (78.0–88.0) y (median [IQR]) AD: 79.0 (76.0–85.0) y (median [IQR])	CU: 46.0% MCI: 42.0% AD: 46.0%	CU: 15.0 (13.0–16.0) (median [IQR]) MCI: 13.0 (12.0–16.0) (median [IQR]) AD: 16.0 (12.0–16.0) (median [IQR])	CU: 26.0% MCI: 40.0% AD: 64.0%
111	Mayo Clinic Study of Aging(MCSA) & Mayo Alzheimer’s Disease Research Center (ADRC) Study	Jack et al., 2023	Jack et al., 2023	10.1093/brain/awad042	North America	United States	HIC	White	Predominant	Race/ethnicity reported in cohort profile: 92.9% Caucasian	N/A	Y	Clinical-based	Y	Clinical-based	Plasma	Aβ42/Aβ40 (Simoa, Quanterix) NfL (Simoa, Quanterix)	CU: 70.0 (64.0–79.0) y (median [IQR]) MCI: 75.0 (69.0–82.0) y (median [IQR]) AD: 70.0 (62.0–78.0) y (median [IQR])	CU: 48.0% MCI: 41.0% AD: 56.0%	NA	CU: 29.0% MCI: 44.0% AD: 69.0%
111	Mayo Clinic Study of Aging(MCSA) & Mayo Alzheimer’s Disease Research Center (ADRC) Study	Marks et al., 2021	Marks et al., 2021	10.1186/s13195-021-00944-y	North America	United States	HIC	White	Predominant	Race/ethnicity reported in cohort profile: 92.9% Caucasian	N/A	Y	Clinical-based	NA	NA	Plasma	t-tau (Simoa, Quanterix)	CU: 75.6 (67.0–80.9) y (median [IQR]) MCI: 81.4 (75.6–85.3) y (median [IQR])	CU: 44.6% MCI: 39.7%	CU: 15.0 (12.0–16.0) (median [IQR]) MCI: 13.0 (12.0–15.0) (median [IQR])	CU: 26.4% MCI: 34.4%
111	Mayo Clinic Study on Aging (MCSA)	Mielke et al., 2021	Mielke et al., 2021	10.1001/jamaneurol.2021.2293	North America	United States	HIC	White	Predominant	Race/ethnicity reported in cohort profile: 92.9% Caucasian	N/A	Y	Clinical-based	NA	NA	Plasma	p-tau231 (Simoa, University of Gothenburg)	CU: 76.4 (69.1–81.5) y (median [IQR]) MCI: 84.8 (82.0–88.4) y (median [IQR])	CU: 43.8% MCI: 61.5%	CU: 16.0 (12.0–16.0) (median [IQR]) MCI: 14.0 (12.0–15.0) (median [IQR])	CU: 14.6% MCI: 38.5%
112	Sant Pau Initiative on Neurodegeneration (SPIN) cohort	Zhu et al., 2021	Zhu et al., 2021	10.1186/s40035-021-00275-w	Europe	Spain	HIC	White	Context-assigned	Spain-based cohort	N/A	NA	NA	Y	Biomarker-based	Plasma	NfL (Simoa, Quanterix) GFAP (Simoa, Quanterix)	CU: 58.0 ± 8.5 y (mean ± SD) AD: 70.8 ± 7.2 y (mean ± SD)	CU: 59.0% AD: 55.4%	CU: 15.4 ± 4.1 (mean ± SD) AD: 10.4 ± 4.7 (mean ± SD)	CU: 27.7% AD: 48.2%
112	Sant Pau Initiative on Neurodegeneration (SPIN) cohort	Arranz et al., 2024	Arranz et al., 2024	10.1186/s13195-024-01513-9	Europe	Spain	HIC	White	Context-assigned	Spain-based cohort	N/A	Y	Biomarker-based	Y	Biomarker-based	Plasma	Aβ40 (Lumipulse, Fujirebio) Aβ42 (Lumipulse, Fujirebio) Aβ42/Aβ40 (Lumipulse, Fujirebio) p-tau181 (Lumipulse, Fujirebio) p-tau217 (Lumipulse, Fujirebio)	CU: 57.0 y (median) MCI: 73.0 y (median) AD: 75.0 y (median)	CU: 70.0% MCI: 59.0% AD: 61.0%	NA	CU: 23.0% MCI: 25.0% AD: 38.0%
112	Sant Pau Initiative on Neurodegeneration (SPIN) cohort	Alcolea et al., 2021	Alcolea et al., 2021	10.1136/jnnp-2021-326603	Europe	Spain	HIC	White	Context-assigned	Spain-based cohort	N/A	Y	Biomarker-based	NA	NA	Plasma	NfL (Simoa, Quanterix)	CU: 54.8 ± 12.3 y (mean ± SD) MCI: 72.6 ± 6.5 y (mean ± SD)	CU: 52.0% MCI: 61.0%	NA	CU: 24.0% MCI: 48.0%
113	Tianjin Medical University General Hospital, Tianjin	He et al., 2025	He et al., 2025	10.1038/s41398-024-03220-3	Asia	China	LMIC	Asian	Context-assigned	China-based cohort	East Asian	NA	NA	Y	Biomarker-based	Plasma	p-tau181 (Simoa, Quanterix) GFAP (Simoa, Quanterix)	CU: 65.6 ± 6.3 y (mean ± SD) AD: 67.9 ± 7.5 y (mean ± SD)	CU: 45.8% AD: 68.8%	CU: 11.9 ± 3.3 (mean ± SD) AD: 10.5 ± 3.3 (mean ± SD)	NA
113	Tianjin Medical University General Hospital, Tianjin	Li et al., 2025	Li et al., 2025	10.1016/j.tjpad.2025.100092	Asia	China	LMIC	Asian	Context-assigned	China-based cohort	East Asian	Y	Biomarker-based	Y	Biomarker-based	Plasma	Aβ40 (Simoa, Quanterix) Aβ42 (Simoa, Quanterix) Aβ42/Aβ40 (Simoa, Quanterix) p-tau217 (Simoa, Quanterix) t-tau (Simoa, Quanterix)	CU: 49.5 ± 17.0 y (mean ± SD) MCI: 67.8 ± 6.5 y (mean ± SD) AD: 64.5 ± 8.6 y (mean ± SD)	CU: 58.0% MCI: 63.3% AD: 65.0%	CU: 14.3 ± 3.7 (mean ± SD) MCI: 11.8 ± 3.2 (mean ± SD) AD: 10.9 ± 3.9 (mean ± SD)	NA
114	University of California San Francisco Memory and Aging Center(UCSF MAC)	Asken et al., 2022	Asken et al., 2022	10.1017/S1355617721000813	North America	United States	HIC	Multi-ethnicity	Predominant	Derived from reported race/ethnicity: White 90.8%	N/A	Y	Clinical-based	Y	Clinical-based	Plasma	GFAP (Simoa, Quanterix)	CU: 75.4 ± 4.6 y (mean ± SD) MCI: 70.4 ± 11.2 y (mean ± SD) AD: 68.9 ± 11.2 y (mean ± SD)	NA	NA	NA
114	University of California San Francisco (UCSF) Memory and Aging Center & the Advancing Research and Treatment for Frontotemporal Lobar Degeneration (ARTFL) consortium	Thijssen et al., 2020	Thijssen et al., 2020	10.1038/s41591-020-0762-2	North America	United States	HIC	Multi-ethnicity	Predominant	Derived from corresponding cohort publications: White 90.8%	N/A	Y	Clinical-based	Y	Biomarker-based	Plasma	Aβ40 (Simoa, Quanterix) Aβ42 (Simoa, Quanterix) Aβ42/Aβ40 (Simoa, Quanterix)	CU: 60.6 ± 22.0 y (mean ± SD) MCI: 60.8 ± 14.0 y (mean ± SD) AD: 65.0 ± 9.0 y (mean ± SD)	CU: 46.4% MCI: 44.7% AD: 58.9%	NA	CU: 28.0% MCI: 18.0% AD: 69.0%
114	University of California San Francisco Memory and Aging Center(UCSF MAC) of the Advancing Research and Treatment for Frontotemporal Lobar Degeneration consortium(ARTFL)	Thijssen et al., 2021	Thijssen et al., 2021	10.1016/S1474-4422(21)00214-3	North America	United States	HIC	Multi-ethnicity	Predominant	Derived from corresponding cohort publications: White 90.8%	N/A	Y	Clinical-based	Y	Biomarker-based	Plasma	p-tau181 (MSD, Eli Lilly) p-tau217 (MSD, Eli Lilly) NfL (Simoa, Quanterix)	CU: 60.9 ± 18.0 y (mean ± SD) MCI: 65.5 ± 13.0 y (mean ± SD) AD: 65.3 ± 10.0 y (mean ± SD)	CU: 53.4% MCI: 44.4% AD: 43.1%	NA	CU: 28.0% MCI: 34.0% AD: 64.0%

### Sheet: Supplementary Table 2
Supplementary Table 2. Study-level characteristics of studies included in the Aβ-PET+ vs Aβ-PET- analysis
Cohort / Study ID	Cohort Name / Study Population	Publication ID	Study ID	DOI	Continent	Country or Region	Country Income Level	Ethnicity	Ethnicity Source	Ethnicity Definition Note	Aβ PET Tracer	Sample Type	Biomarker & Assay Platform	Age	Female (%)	Education Year	APOE4 Carrier (%)	Aβ PET SUVR	Aβ PET Centiloid score
1	Translational Biomarkers in Aging and Dementia (TRIAD)	Ashton et al., 2024	Ashton et al., 2024	10.1001/jamaneurol.2023.5319	North America	Canada	HIC	White	Context-assigned	Canada-based cohort	[¹⁸F] AZD4694	Plasma	p-tau217 (Simoa, Quanterix)	NA	NA	NA	NA	NA	NA
2	Baltimore Longitudinal Study of Aging (BLSA)	Bilgel et al., 2023	Bilgel et al., 2023	10.1002/alz.13157	North America	United States	HIC	Multi-ethnicity	Explicit	Derived from reported race/ethnicity: White 78.4%, Black 17.1%, Other 4.5%	[¹¹C] Pittsburgh Compound-B (PiB)	Plasma	Aβ40 (Simoa, Quanterix) Aβ42 (Simoa, Quanterix) Aβ42/Aβ40 (Simoa, Quanterix) p-tau181 (Simoa, University of Gothenburg) p-tau231 (Simoa, University of Gothenburg) NfL (Simoa, Quanterix) GFAP (Simoa, Quanterix)	Aβ-: 74.00 (68.00–81.00) (median [IQR]) Aβ+: 79.00 (73.00–84.00) (median [IQR])	Aβ-: 53.2% Aβ+: 46.6%	NA	Aβ-: 26.0% Aβ+: 40.0%	NA	NA
3	Human Connectome Project – Connectomics in Brain Aging (HCP-CoBRA)	Brodman et al., 2025	Brodman et al., 2025	10.1101/2025.07.10.25331312	North America	United States	HIC	Multi-ethnicity	Explicit	Race/ethnicity reported: non-Hispanic White 47%, Black/African American 53%	[¹¹C] Pittsburgh Compound-B (PiB)	Plasma	Aβ40 (Simoa, Quanterix) Aβ42 (Simoa, Quanterix) Aβ42/Aβ40 (Simoa, Quanterix) p-tau181 (Simoa, Univerisity of Gothenburg) p-tau217 (Simoa, Quanterix) p-tau231 (Simoa, Univerisity of Gothenburg) NfL (Simoa, Quanterix) GFAP (Simoa, Quanterix)	Aβ-: 60.00 (56.00–67.00) (median [IQR]) Aβ+: 72.00 (68.00–78.00) (median [IQR])	Aβ-: 69.0% Aβ+: 42.0%	NA	Aβ-: 29.0% Aβ+: 39.0%	Aβ-: 1.090 (1.050–1.140) (median [IQR]) Aβ+: 1.660 (1.520–1.910) (median [IQR])	NA
4	Memory Clinic, Keio University Hospital & a patient recruitment agency (3H Medi Solution Inc., Tokyo, Japan)	Bun et al., 2023	Bun et al., 2023	10.1186/s13195-023-01296-5	Asia	Japan	HIC	Asian	Context-assigned	Japan-based cohort	[¹⁸F] Florbetaben	Plasma	p-tau181 (Simoa, Quanterix) NfL (Simoa, Quanterix) GFAP (Simoa, Quanterix)	Aβ-: 69.00 (60.00–75.00) (median [IQR]) Aβ+: 75.00 (70.00–80.00) (median [IQR])	Aβ-: 51.4% Aβ+: 49.2%	NA	Aβ-: 22.9% Aβ+: 55.4%	NA	NA
5	Guangzhou Health Aging and Dementia Cohort	Chen et al., 2025b	Chen et al., 2025b	10.1186/s13195-025-01801-y	Asia	China	LMIC	Asian	Context-assigned	China-based cohort	[¹⁸F] Florbetapir (AV-45, FBP)	Plasma	Aβ42/Aβ40 (Simoa, Quanterix) p-tau181 (Simoa, Quanterix) NfL (Simoa, Quanterix) GFAP (Simoa, Quanterix)	Aβ-: 65.39 ± 6.98 (mean ± SD) Aβ+: 63.43 ± 8.86 (mean ± SD)	Aβ-: 64.6% Aβ+: 57.3%	Aβ-: 11.04 ± 3.75 (mean ± SD) Aβ+: 9.98 ± 4.02 (mean ± SD)	NA	NA	NA
6	Shanghai Sixth People's Hospital Affiliated to Shanghai Jiao Tong University School of Medicine	Chu et al., 2024	Chu et al., 2024	10.1016/j.clnu.2024.05.024	Asia	China	LMIC	Asian	Context-assigned	China-based cohort	[¹⁸F] Florbetapir (AV-45, FBP)	Plasma	Aβ40 (Simoa, Quanterix) Aβ42 (Simoa, Quanterix) Aβ42/Aβ40 (Simoa, Quanterix) p-tau181 (Simoa, Quanterix) t-tau (Simoa, Quanterix) NfL (Simoa, Quanterix)	Aβ-: 63.80 ± 7.30 (mean ± SD) Aβ+: 65.20 ± 6.90 (mean ± SD)	Aβ-: 65.8% Aβ+: 55.0%	Aβ-: 12.00 (11.00–15.00) (median [IQR]) Aβ+: 12.00 (10.00–15.00) (median [IQR])	Aβ-: 16.7% Aβ+: 24.0%	NA	NA
7	Korea-Registries to Overcome and Accelerate Dementia research project (K-ROAD)	Chun et al., 2023	Chun et al., 2023	10.3389/fnagi.2023.1126799	Asia	South Korea	HIC	Asian	Context-assigned	South Korea-based cohort	[¹⁸F] Florbetaben / [¹⁸F] Flutemetamol	Plasma	Aβ42/Aβ40 (LC-MS/MS, Araclon Biotech)	Aβ-: 69.70 ± 8.50 (mean ± SD) Aβ+: 70.20 ± 9.40 (mean ± SD)	Aβ-: 60.5% Aβ+: 63.7%	Aβ-: 10.90 ± 5.10 (mean ± SD) Aβ+: 10.90 ± 4.60 (mean ± SD)	Aβ-: 17.3% Aβ+: 62.4%	NA	NA
8	Flemish Prevent Alzheimer’s Disease Cohort KU Leuven (F-PACK)	De Meyer et al., 2024	De Meyer et al., 2024	10.1093/brain/awad330	Europe	Belgium	HIC	White	Context-assigned	Belgium-based cohort	[¹¹C] Pittsburgh Compound-B (PiB) / [¹⁸F] Flutemetamol	Serum	Aβ42/Aβ40 (Simoa, Quanterix) p-tau181 (Simoa, Quanterix) NfL (Simoa, Quanterix) GFAP (Simoa, Quanterix)	Aβ-: 68.00 ± 6.00 (mean ± SD) Aβ+: 71.00 ± 5.00 (mean ± SD)	Aβ-: 50.0% Aβ+: 35.0%	Aβ-: 15.00 ± 5.00 (median ± IQR) Aβ+: 15.00 ± 4.00 (median ± IQR)	Aβ-: 41.0% Aβ+: 74.0%	NA	Aβ-: 3.900 ± 9.800 (median ± IQR) Aβ+: 44.700 ± 39.600 (median ± IQR)
9	Greater-Bay-Area Healthy Aging Brain Study (GHABS)	Lan et al., 2025	Lan et al., 2025	10.1038/s41380-025-02976-4	Asia	China	LMIC	Asian	Explicit	Reported as Chinese populations	[¹⁸F] Florbetapir (AV-45, FBP) / [¹⁸F] D3FSP	Plasma	Aβ42/Aβ40 (Simoa, Quanterix) p-tau181 (Simoa, Quanterix) p-tau217 (Simoa, University of Gothenburg) p-tau231 (Simoa, University of Gothenburg) GFAP (Simoa, Quanterix)	Aβ-: 67.00 (50.00–83.00) (median [range]) Aβ+: 69.00 (52.00–89.00) (median [range])	Aβ-: 58.0% Aβ+: 68.0%	NA	Aβ-: 19.0% Aβ+: 52.0%	NA	NA
10	AD biosignature study	Lin et al., 2025	Lin et al., 2025	10.1002/alz.14565	Asia	Taiwan	HIC	Asian	Explicit	Reported as Taiwanese populations	[¹⁸F] Florbetaben	Plasma	p-tau181 (Simoa, Quanterix)	Aβ-: 69.60 ± 8.00 (mean ± SD) Aβ+: 69.00 ± 9.80 (mean ± SD)	Aβ-: 45.7% Aβ+: 46.7%	Aβ-: 12.60 ± 4.10 (mean ± SD) Aβ+: 13.00 ± 3.70 (mean ± SD)	Aβ-: 10.1% Aβ+: 63.3%	NA	NA
11	Shanghai Memory Study (SMS)	Lu et al., 2023	Lu et al., 2023	10.1186/s40035-023-00365-x	Asia	China	LMIC	Asian	Context-assigned	China-based cohort	[¹⁸F] Florbetapir (AV-45, FBP)	Plasma	Aβ42/Aβ40 (Simoa, Quanterix) p-tau181 (Simoa, Quanterix) t-tau (Simoa, Quanterix) NfL (Simoa, Quanterix)	Aβ-: 66.10 ± 7.90 (mean ± SD) Aβ+: 65.50 ± 9.60 (mean ± SD)	Aβ-: 42.6% Aβ+: 61.1%	Aβ-: 11.70 ± 4.60 (mean ± SD) Aβ+: 10.60 ± 3.90 (mean ± SD)	Aβ-: 21.3% Aβ+: 61.8%	Aβ-: 1.200 (1.100–1.200) (median [IQR]) Aβ+: 1.400 (1.300–1.500) (median [IQR])	NA
12	PARIS study & MissionAD study	Meyer et al., 2024	Meyer et al., 2024	10.1002/alz.13764	North America	United States	HIC	White	Predominant	Race/ethnicity reported: White 91.3%, Black/African American 5.5%, Asian 0.5%, American Indian/Alaska Native 0.2%, Unknown 1.5%; Hispanic/Latino 30.4%, Not Hispanic/Latino 67.2%, Not reported 0.5%, Unknown 1.9%	[¹¹C] Pittsburgh Compound-B (PiB) / [¹⁸F] Florbetaben / [¹⁸F] Florbetapir (AV-45, FBP) / [¹⁸F] Flutemetamol	Plasma	Aβ42/Aβ40 (LC-MS/MS, C2N Diagnostics) p-tau217 (LC-MS/MS, C2N Diagnostics)	Aβ-: 70.70 ± 6.80 (mean ± SD) Aβ+: 74.30 ± 6.50 (mean ± SD)	Aβ-: 49.3% Aβ+: 48.2%	NA	Aβ-: 20.4% Aβ+: 60.5%	NA	Aβ-: 1.000 ± 11.700 (mean ± SD) Aβ+: 81.400 ± 33.300 (mean ± SD)
13	Biomarkers For Identifying Neurodegenerative Disorders Early and Reliably (BioFINDER-1)	Palmqvist et al., 2019	Palmqvist et al., 2019	10.15252/emmm.201911170	Europe	Sweden	HIC	White	Context-assigned	Sweden-based cohort	[¹⁸F] Flutemetamol	Plasma	Aβ40 (Elecsys, Roche Diagnostics) Aβ42 (Elecsys, Roche Diagnostics) Aβ42/Aβ40 (Elecsys, Roche Diagnostics) t-tau (Elecsys, Roche Diagnostics) NfL (Simoa, Quanterix)	Aβ-: 71.80 ± 5.60 (mean ± SD) Aβ+: 72.60 ± 5.00 (mean ± SD)	Aβ-: 0.2% Aβ+: 0.3%	NA	Aβ-: 0.1% Aβ+: 0.4%	Aβ-: 0.622 ± 0.050 (mean ± SD) Aβ+: 1.023 ± 0.180 (mean ± SD)	NA
14	Mayo Clinic Study of Aging (MCSA)	Shir et al., 2022	Shir et al., 2022	10.1002/dad2.12291	North America	United States	HIC	White	Predominant	Race/ethnicity reported: White 99%, Black 0.5%, Asian 0.5%	[¹¹C] Pittsburgh Compound-B (PiB)	Plasma	GFAP (Simoa, Quanterix)	Aβ-: 75.00 ± 9.00 (mean ± SD) Aβ+: 81.00 ± 8.00 (mean ± SD)	Aβ-: 42.4% Aβ+: 56.4%	Aβ-: 14.75 ± 2.65 (mean ± SD) Aβ+: 13.98 ± 2.60 (mean ± SD)	Aβ-: 15.0% Aβ+: 45.0%	Aβ-: 1.360 ± 0.070 (mean ± SD) Aβ+: 1.950 ± 0.470 (mean ± SD)	NA
15	Neurocognitive Clinic, Division of Neurology, Department of Medicine, King Chulalongkorn Memorial Hospital, Bangkok	Thanapornsangsuth et al., 2023	Thanapornsangsuth et al., 2023	10.1002/alz.13022	Asia	Thailand	LMIC	Asian	Context-assigned	Thailand-based cohort	[¹⁸F] Florbetaben	Plasma	p-tau181 (Simoa, Quanterix)	Aβ-: 71.50 (65.50–76.00) (median [IQR]) Aβ+: 72.00 (64.50–76.00) (median [IQR])	Aβ-: 68.8% Aβ+: 71.4%	Aβ-: 16.00 (12.00–16.50) (median [IQR]) Aβ+: 16.00 (10.50–16.00) (median [IQR])	Aβ-: 25.0% Aβ+: 62.9%	Aβ-: 1.069 (1.020–1.110) (median [IQR]) Aβ+: 1.491 (1.230–1.960) (median [IQR])	Aβ-: 8.290 (0.100–13.450) (median [IQR]) Aβ+: 70.600 (49.200–102.090) (median [IQR])
16	Amsterdam Dementia Cohort	Verberk et al., 2020	Verberk et al., 2020	10.1186/s13195-020-00682-7	Europe	Netherlands	HIC	White	Context-assigned	Netherlands-based cohort	[¹¹C] Pittsburgh Compound-B (PiB) / [¹⁸F] Florbetaben / [¹⁸F] Florbetapir (AV-45, FBP) / [¹⁸F] Flutemetamol	Plasma	Aβ40 (Simoa, ADx NeuroSciences) Aβ42 (Simoa, ADx NeuroSciences) Aβ42/Aβ40 (Simoa, ADx NeuroSciences) NfL (Simoa, Quanterix) GFAP (Simoa, Quanterix)	Aβ-: 61.00 ± 9.00 (mean ± SD) Aβ+: 63.00 ± 7.00 (mean ± SD)	Aβ-: 36.0% Aβ+: 49.0%	Aβ-: 5.50 ± 1.30 (mean ± SD) Aβ+: 5.20 ± 1.20 (mean ± SD)	Aβ-: 24.0% Aβ+: 66.0%	NA	NA
17	Southern China Aging Brain Initiative (SCABI) cohort	Wang et al., 2025	Wang et al., 2025	10.1002/alz.70465	Asia	China	LMIC	Asian	Context-assigned	China-based cohort	[¹⁸F] Florbetapir (AV-45, FBP)	Plasma	Aβ40 (Lumipulse, Fujirebio) Aβ42 (Lumipulse, Fujirebio) Aβ42/Aβ40 (Lumipulse, Fujirebio) p-tau181 (Lumipulse, Fujirebio) p-tau217 (Lumipulse, Fujirebio)	Aβ-: 68.40 ± 6.83 (mean ± SD) Aβ+: 68.80 ± 7.63 (mean ± SD)	Aβ-: 28.7% Aβ+: 31.0%	Aβ-: 11.10 ± 3.95 (mean ± SD) Aβ+: 8.70 ± 4.14 (mean ± SD)	Aβ-: 17.6% Aβ+: 38.0%	Aβ-: 1.060 ± 0.110 (mean ± SD) Aβ+: 1.330 ± 0.190 (mean ± SD)	NA
18	Anti-Amyloid Treatment in Asymptomatic Alzheimer’s Disease (A4) Study	Winston et al., 2023	Winston et al., 2023	10.3233/JAD-221118	North America	United States	HIC	White	Predominant	Race/ethnicity reported: White 93.75%, Black/African American 3.57%, Asian 1.79%, American Indian/Alaska Native 0.45%, Missing 0.45%; Hispanic/Latino 1.64%, Not Hispanic/Latino 97.32%, Missing 0.89%	[¹⁸F] Florbetapir (AV-45, FBP)	Plasma	Aβ40 (LC-MS/MS, C2N Diagnostics) Aβ42 (LC-MS/MS, C2N Diagnostics) Aβ42/Aβ40 (LC-MS/MS, C2N Diagnostics)	Aβ-: 72.08 ± 5.27 (mean ± SD) Aβ+: 73.29 ± 4.86 (mean ± SD)	Aβ-: 31.7% Aβ+: 25.4%	NA	Aβ-: 13.8% Aβ+: 24.1%	NA	NA
19	Kerr Anglican Retirement Village Initiative in Aging Health (KARVIAH) cohort	Yuan et al., 2023	Yuan et al., 2023	10.1038/s41514-023-00114-4	Oceania	Australia	HIC	White	Context-assigned	Australia-based cohort	[¹⁸F] Florbetaben	Plasma	Aβ40 (Simoa, ADx NeuroSciences) Aβ42 (Simoa, ADx NeuroSciences) Aβ42/Aβ40 (Simoa, ADx NeuroSciences) p-tau181 (Simoa, University of Gothenburg) p-tau231 (Simoa, University of Gothenburg) t-tau (Simoa, Quanterix) NfL (Simoa, Quanterix) GFAP (Simoa, Quanterix)	Aβ-: 77.62 ± 5.56 (mean ± SD) Aβ+: 79.23 ± 5.38 (mean ± SD)	Aβ-: 70.8% Aβ+: 62.9%	NA	Aβ-: 7.7% Aβ+: 45.7%	Aβ-: 1.160 ± 0.090 (mean ± SD) Aβ+: 1.710 ± 0.260 (mean ± SD)	NA
20	Alzheimer’s Disease Neuroimaging Initiative (ADNI)	Moon et al., 2025	Moon et al., 2025	10.1016/j.tjpad.2025.100252	North America	United States, Canada	HIC	White	Predominant	Race/ethnicity distribution derived from cohort profile data: >90% White	[¹⁸F] Florbetapir (AV-45, FBP)	Plasma	p-tau217 (Lumipulse, Fujirebio)	Aβ-: 73.60 ± 8.90 (mean ± SD) Aβ+: 76.50 ± 8.00 (mean ± SD)	Aβ-: 49.5% Aβ+: 49.1%	Aβ-: 16.60 ± 2.30 (mean ± SD) Aβ+: 16.30 ± 2.80 (mean ± SD)	Aβ-: 21.3% Aβ+: 62.4%	NA	Aβ-: 1.900 ± 10.600 (mean ± SD) Aβ+: 82.400 ± 39.300 (mean ± SD)
20	Alzheimer’s Disease Neuroimaging Initiative (ADNI)	Li et al., 2024a	Li et al., 2024a	10.1016/j.heliyon.2024.e37507	North America	United States, Canada	HIC	White	Predominant	Race/ethnicity distribution derived from cohort profile data: >90% White	[¹⁸F] Florbetapir (AV-45, FBP)	Plasma	NfL (Simoa, Quanterix)	Aβ-: 71.80 ± 6.66 (mean ± SD) Aβ+: 74.40 ± 6.58 (mean ± SD)	Aβ-: 45.3% Aβ+: 45.9%	Aβ-: 16.50 ± 2.47 (mean ± SD) Aβ+: 16.00 ± 2.74 (mean ± SD)	Aβ-: 21.0% Aβ+: 66.0%	NA	NA
20	Alzheimer’s Disease Neuroimaging Initiative (ADNI)	Schindler et al., 2024	Schindler et al., 2024	10.1101/2024.06.12.24308839	North America	United States, Canada	HIC	White	Predominant	Race/ethnicity distribution derived from cohort profile data: >90% White	[¹⁸F] Florbetaben / [¹⁸F] Florbetapir (AV-45, FBP)	Plasma	GFAP (Simoa, Quanterix)	Aβ-: 76.10 (71.80–81.90) (median [IQR]) Aβ+: 79.00 (74.50–84.20) (median [IQR])	Aβ-: 48.8% Aβ+: 49.7%	Aβ-: 16.00 (14.00–19.00) (median [IQR]) Aβ+: 16.00 (14.00–18.00) (median [IQR])	Aβ-: 18.9% Aβ+: 49.2%	NA	Aβ-: -2.000 (-9.000–6.000) (median [IQR]) Aβ+: 69.000 (47.000–99.000) (median [IQR])
20	Alzheimer’s Disease Neuroimaging Initiative (ADNI)	Zhang et al., 2024	Zhang et al., 2024	10.1007/s10072-023-07284-9	North America	United States, Canada	HIC	White	Predominant	Race/ethnicity distribution derived from cohort profile data: >90% White	[¹⁸F] Florbetapir (AV-45, FBP)	Plasma	Aβ40 (LC-MS/MS, Washington University) Aβ42 (LC-MS/MS, Washington University) Aβ42/Aβ40 (LC-MS/MS, Washington University) p-tau181 (Simoa, University of Gothenburg)	Aβ-: 70.96 ± 7.23 (mean ± SD) Aβ+: 73.86 ± 7.09 (mean ± SD)	Aβ-: 48.2% Aβ+: 46.5%	NA	Aβ-: 24.6% Aβ+: 66.0%	NA	NA
21	Knight Alzheimer’s Disease Research Center (Knight ADRC), Washington University	Li et al., 2024b	Li et al., 2024b	10.1002/ana.26891	North America	United States	HIC	White	Predominant	Derived from reported race/ethnicity: White 88.4%, Black 11.1%, Other 0.5%	[¹¹C] Pittsburgh Compound-B (PiB)	Plasma	NfL (Simoa, Quanterix) GFAP (Simoa, Quanterix)	Aβ-: 63.50 ± 9.10 (mean ± SD) Aβ+: 70.40 ± 7.40 (mean ± SD)	Aβ-: 59.0% Aβ+: 55.0%	Aβ-: 16.20 ± 2.40 (mean ± SD) Aβ+: 15.70 ± 2.80 (mean ± SD)	Aβ-: 23.0% Aβ+: 56.0%	Aβ-: 1.000 ± 0.100 (mean ± SD) Aβ+: 1.900 ± 0.700 (mean ± SD)	Aβ-: -2.200 ± 3.000 (mean ± SD) Aβ+: 37.000 ± 29.300 (mean ± SD)
21	Knight Alzheimer’s Disease Research Center (Knight ADRC), Washington University	Wisch et al., 2023	Wisch et al., 2023	10.1002/dad2.12405	North America	United States	HIC	White	Predominant	Race/ethnicity reported: White 89%, Black 10%, Other 1%	[¹¹C] Pittsburgh Compound-B (PiB)	Plasma	Aβ42/Aβ40 (LC-MS/MS, C2N Diagnostics)	Aβ-: 67.10 ± 8.90 (mean ± SD) Aβ+: 73.20 ± 6.80 (mean ± SD)	Aβ-: 58.0% Aβ+: 48.0%	Aβ-: 16.20 ± 2.40 (mean ± SD) Aβ+: 15.70 ± 2.80 (mean ± SD)	Aβ-: 24.9%	Aβ-: 1.060 ± 0.110 (mean ± SD) Aβ+: 2.500 ± 0.730 (mean ± SD)	Aβ-: 0.190 ± 4.840 (mean ± SD) Aβ+: 64.970 ± 32.680 (mean ± SD)
22	Korea Brain Aging Study for the Early Diagnosis and Prediction of Alzheimer's Disease (KBASE‐V)	Kwon et al., 2023	Kwon et al., 2023_KBASE_V	10.1002/dad2.12502	Asia	South Korea	HIC	Asian	Context-assigned	South Korea-based cohort	[¹¹C] Pittsburgh Compound-B (PiB) / [¹⁸F] Flutemetamol	Plasma	NfL (Simoa, Quanterix)	Aβ-: 67.10 ± 7.60 (mean ± SD) Aβ+: 73.20 ± 7.60 (mean ± SD)	Aβ-: 54.4% Aβ+: 54.8%	Aβ-: 10.50 ± 4.80 (mean ± SD) Aβ+: 10.50 ± 4.40 (mean ± SD)	Aβ-: 13.6% Aβ+: 48.4%	NA	NA
22	Korea Brain Aging Study for the Early Diagnosis and Prediction of Alzheimer's Disease (KBASE‐V)	Kwon et al., 2025	Kwon et al., 2025_KBASE-V	10.1038/s41598-025-90232-8	Asia	South Korea	HIC	Asian	Context-assigned	South Korea-based cohort	[¹¹C] Pittsburgh Compound-B (PiB) / [¹⁸F] Flutemetamol	Plasma	p-tau181 (Simoa, Quanterix)	Aβ-: 67.60 ± 7.70 (mean ± SD) Aβ+: 74.10 ± 7.60 (mean ± SD)	Aβ-: 54.3% Aβ+: 60.6%	Aβ-: 10.10 ± 5.20 (mean ± SD) Aβ+: 8.60 ± 4.70 (mean ± SD)	Aβ-: 13.4% Aβ+: 47.9%	NA	NA
23	Korean dementia cohort of the Asan Medical Center (Asan)	Kwon et al., 2023	Kwon et al., 2023_Asan	10.1002/dad2.12502	Asia	South Korea	HIC	Asian	Context-assigned	South Korea-based cohort	[¹⁸F] Florbetaben	Plasma	Aβ40 (Simoa, Quanterix) Aβ42 (Simoa, Quanterix) Aβ42/Aβ40 (Simoa, Quanterix) NfL (Simoa, Quanterix)	Aβ-: 71.50 ± 8.50 (mean ± SD) Aβ+: 66.70 ± 10.40 (mean ± SD)	Aβ-: 45.8% Aβ+: 61.5%	Aβ-: 11.60 ± 4.70 (mean ± SD) Aβ+: 11.40 ± 4.80 (mean ± SD)	Aβ-: 18.8% Aβ+: 59.6%	NA	NA
23	Korean dementia cohort of the Asan Medical Center (Asan)	Kwon et al., 2025	Kwon et al., 2025_Asan	10.1038/s41598-025-90232-8	Asia	South Korea	HIC	Asian	Context-assigned	South Korea-based cohort	[¹⁸F] Florbetaben	Plasma	p-tau181 (Simoa, Quanterix)	Aβ-: 71.50 ± 8.50 (mean ± SD) Aβ+: 66.70 ± 10.40 (mean ± SD)	Aβ-: 45.8% Aβ+: 61.5%	Aβ-: 11.60 ± 4.70 (mean ± SD) Aβ+: 11.40 ± 4.80 (mean ± SD)	Aβ-: 18.8% Aβ+: 59.6%	NA	NA
24	Sino Longitudinal Study on Cognitive Decline (SILCODE) & Beijing Chaoyang Hospital, Beijing	Chen et al., 2025a	Chen et al., 2025a	10.1002/alz.70089	Asia	China	LMIC	Asian	Explicit	Reported as Chinese populations	[¹⁸F] Florbetapir (AV-45, FBP)	Plasma	p-tau217 (Simoa, ALZpath) NfL (Simoa, Quanterix) GFAP (Simoa, Quanterix)	Aβ-: 68.78 ± 4.84 (mean ± SD) Aβ+: 67.74 ± 8.16 (mean ± SD)	Aβ-: 55.3% Aβ+: 71.0%	Aβ-: 15.18 ± 3.96 (mean ± SD) Aβ+: 11.89 ± 4.66 (mean ± SD)	NA	NA	NA
24	Sino Longitudinal Study on Cognitive Decline (SILCODE)	Sheng et al., 2022	Sheng et al., 2022	10.1186/s13195-022-00977-x	Asia	China	LMIC	Asian	Explicit	Reported as Chinese populations	[¹⁸F] Florbetapir (AV-45, FBP)	Plasma	Aβ40 (MSD, MSD) Aβ42 (MSD, MSD) Aβ42/Aβ40 (MSD, MSD)	Aβ-: 66.91 ± 5.28 (mean ± SD) Aβ+: 68.44 ± 5.35 (mean ± SD)	Aβ-: 76.5% Aβ+: 68.8%	Aβ-: 12.76 ± 2.99 (mean ± SD) Aβ+: 12.69 ± 2.62 (mean ± SD)	Aβ-: 32.4% Aβ+: 37.5%	NA	NA
25	Wisconsin Registry for Alzheimer’s Prevention (WRAP)	Cody et al., 2025	Cody et al., 2025	10.1002/alz.14570	North America	United States	HIC	White	Predominant	Race/ethnicity reported: White 91%, Black 4%, Asian <1%, American Indian 3%, Other 1%; Hispanic 2%, Not Hispanic 98%, Unknown <1%	[¹¹C] Pittsburgh Compound-B (PiB)	Plasma	Aβ42/Aβ40 (LC-MS/MS, C2N Diagnostics)	Aβ-: 66.90 (61.60–71.60) (median [IQR]) Aβ+: 71.20 (66.90–76.00) (median [IQR])	Aβ-: 69.0% Aβ+: 63.0%	Aβ-: 16.10 ± 2.20 (mean ± SD) Aβ+: 16.30 ± 2.20 (mean ± SD)	Aβ-: 32.0% Aβ+: 68.0%	Aβ-: 1.060 (1.030–1.090) (median [IQR]) Aβ+: 1.540 (1.310–1.720) (median [IQR])	NA
25	Wisconsin Registry for Alzheimer’s Prevention (WRAP)	Paulsen et al., 2025	Paulsen et al., 2025	10.1101/2025.03.03.25323245	North America	United States	HIC	White	Predominant	Race/ethnicity reported: White 92%, Black/African American 5%, Other 3%	[¹¹C] Pittsburgh Compound-B (PiB)	Plasma	p-tau217 (Simoa, Quanterix)	Aβ-: 64.70 ± 7.80 (mean ± SD) Aβ+: 69.50 ± 6.40 (mean ± SD)	Aβ-: 72.1% Aβ+: 63.6%	Aβ-: 16.10 ± 2.20 (mean ± SD) Aβ+: 16.20 ± 2.10 (mean ± SD)	Aβ-: 29.8% Aβ+: 71.8%	Aβ-: 1.070 ± 0.050 (mean ± SD) Aβ+: 1.530 ± 0.230 (mean ± SD)	NA

### Sheet: Supplementary Table 3
Supplementary Table 3. Meta-analysis of blood-based biomarkers comparing AD vs CU and MCI vs CU after exclusion of studies with Newcastle-Ottawa Scale scores < 4
Comparison /Biomarker	k(s)	N(case / control)	Ratio[95%CI]	Q(df)	PQ	I2	τ2	z	p
AD vs CU
Aβ40	53	6190/8133	1.06[1.00,1.11]	1197.90(52)	<0.001	96.6966	0.0332828	2.03963	0.0413868
Aβ42	65	7077/9385	0.90[0.84,0.96]	2364.03(64)	<0.001	99.0435	0.0790527	-2.96854	0.00299214
Aβ42/Aβ40	57	6795/10527	0.87[0.84,0.90]	828.91(56)	<0.001	96.641	0.015334	-7.63442	<0.001
p-tau181	54	5864/8165	1.86[1.71,2.01]	1220.47(53)	<0.001	94.7465	0.079447	15.1523	<0.001
p-tau217	21	1756/3761	2.76[2.08,3.67]	1677.63(20)	<0.001	98.8166	0.425277	7.0281	<0.001
p-tau231	7	613/1012	1.52[1.37,1.69]	19.98(6)	0.00279192	71.9066	0.0130739	7.72397	<0.001
t-tau	36	4036/7606	1.18[1.08,1.28]	469.55(35)	<0.001	95.8151	0.0574998	3.76511	<0.001
NfL	51	6390/10630	1.62[1.53,1.73]	864.08(50)	<0.001	90.4563	0.0399099	15.3301	<0.001
GFAP	32	3824/4827	1.94[1.77,2.13]	998.10(31)	<0.001	95.1968	0.0608946	14.1768	<0.001
MCI vs CU
Aβ40	30	2604/4104	1.09[1.02,1.17]	422.98(29)	<0.001	97.0144	0.0354158	2.39389	0.0166706
Aβ42	34	3347/4939	0.95[0.90,1.01]	776.06(33)	<0.001	97.6815	0.0256916	-1.62309	0.104569
Aβ42/Aβ40	37	3590/6168	0.90[0.86,0.93]	550.67(36)	<0.001	95.6656	0.0113905	-5.80621	<0.001
p-tau181	42	4294/6918	1.41[1.30,1.52]	390.53(41)	<0.001	92.942	0.0611547	8.3659	<0.001
p-tau217	19	2273/4058	1.95[1.59,2.39]	682.78(18)	<0.001	97.4581	0.191528	6.4773	<0.001
p-tau231	7	625/1671	1.44[1.29,1.61]	26.47(6)	<0.001	77.8618	0.0166524	6.38425	<0.001
t-tau	23	2546/5182	1.07[1.03,1.12]	62.74(22)	<0.001	67.5661	0.00575544	3.18195	0.00146288
NfL	42	4044/7873	1.27[1.22,1.33]	118.68(41)	<0.001	70.5249	0.0127089	10.6948	<0.001
GFAP	28	2419/3986	1.47[1.35,1.60]	186.53(27)	<0.001	88.4942	0.0428127	8.97501	<0.001
Note: k(s): number of studies; N(case/control): number of participants in each comparison (AD vs CU and MCI vs CU); Ratio: exponentiated pooled log ratio of mean biomarker concentrations (case/control); CI: confidence interval; Q(df): Cochran’s Q statistic with degrees of freedom; PQ: p-value for heterogeneity; I²: percentage of total variation due to heterogeneity; τ²: between-study variance; z, p: test statistics for overall effect.

### Sheet: Supplementary Table 4
Supplementary Table 4. Subgroup meta-analyses of blood-based biomarkers by assay platform and predominant cohort ethnoracial composition comparing AD vs CU, MCI vs CU, and Aβ-PET+ vs Aβ-PET- comparisons
Comparison /Biomarker	Assay Platform /Ethnicity	k(s)	N (case / control)	Ratio[95%CI]	Q(df)	PQ	I2	τ2	z	p	Ethnic difference
AD vs CU
Aβ40	Simoa | Quanterix	26	4372/5992	1.03[0.96,1.12]	930.23(25)	<0.001	97.5174	0.0363492	0.866893	0.386001	Asian > White*
	White	7	1627/802	0.89[0.73,1.07]	242.32(6)	<0.001	96.9651	0.0595084	-1.26581	0.205581
	Asian	16	2603/4900	1.10[1.02,1.18]	139.56(15)	<0.001	95.4101	0.019269	2.48134	0.0130891
	ELISA | Invitrogen	4	438/304	1.28[1.07,1.53]	41.94(3)	<0.001	89.7263	0.026931	2.76114	0.00575993
	Asian	4	438/304	1.28[1.07,1.53]	41.94(3)	<0.001	89.7263	0.026931	2.76114	0.00575993
	Lumipulse | Fujirebio	3	215/152	1.04[0.97,1.12]	6.53(2)	0.0382216	69.0233	<0.01	1.13965	0.254433
	White	3	215/152	1.04[0.97,1.12]	6.53(2)	0.0382216	69.0233	<0.01	1.13965	0.254433
Aβ42	Simoa | Quanterix	30	4700/6316	0.83[0.76,0.91]	1052.34(29)	<0.001	98.2886	0.0627351	-4.01256	<0.001
	White	8	1730/901	0.70[0.52,0.93]	373.73(7)	<0.001	99.2414	0.169332	-2.42802	0.0151813
	Asian	18	2669/4963	0.86[0.81,0.92]	261.45(17)	<0.001	93.4077	0.0166474	-4.51373	<0.001
	ELISA | Invitrogen	4	438/304	1.10[0.84,1.43]	65.55(3)	<0.001	97.9881	0.0603288	0.701686	0.482875
	Asian	4	438/304	1.10[0.84,1.43]	65.55(3)	<0.001	97.9881	0.0603288	0.701686	0.482875
	IMR | MagQu	4	168/203	1.21[1.04,1.40]	113.84(3)	<0.001	97.3554	0.0214786	2.54164	0.0110333
	Asian	4	168/203	1.21[1.04,1.40]	113.84(3)	<0.001	97.3554	0.0214786	2.54164	0.0110333
	Lumipulse | Fujirebio	3	215/152	0.89[0.80,0.99]	14.95(2)	0.000568112	86.2852	0.00769272	-2.05739	0.0396492
	White	3	215/152	0.89[0.80,0.99]	14.95(2)	0.000568112	86.2852	0.00769272	-2.05739	0.0396492
Aβ42/Aβ40	Simoa | Quanterix	33	5251/8401	0.86[0.81,0.90]	586.25(32)	<0.001	97.1835	0.0183572	-6.33644	<0.001
	White	12	2070/2225	0.86[0.83,0.90]	102.58(11)	<0.001	87.0451	<0.01	-6.74207	<0.001
	Hispanic/Latino	5	560/1079	0.92[0.87,0.96]	7.86(4)	0.0970087	49.4753	<0.01	-3.40679	0.00065731
	Asian	11	2132/4355	0.79[0.71,0.88]	289.13(10)	<0.001	98.3661	0.0328025	-4.21233	<0.001
	Lumipulse | Fujirebio	4	259/174	0.86[0.84,0.88]	1.80(3)	0.615593	<0.01	<0.01	-13.361	<0.001
	White	4	259/174	0.86[0.84,0.88]	1.80(3)	0.615593	<0.01	<0.01	-13.361	<0.001
p-tau181	Simoa | Quanterix	31	4001/5394	1.93[1.75,2.12]	430.31(30)	<0.001	93.1004	0.0620336	13.4842	<0.001	White > Hispanic/Latino*#
	White	9	1894/2074	2.22[1.76,2.81]	237.26(8)	<0.001	96.8162	0.119106	6.63901	<0.001
	Hispanic/Latino	4	538/1059	1.47[1.33,1.63]	6.83(3)	0.0774347	59.1675	0.00619029	7.40606	<0.001
	Asian	14	1256/1490	2.03[1.85,2.22]	76.55(13)	<0.001	80.4356	0.0222319	15.1019	<0.001
	Simoa | University of Gothenburg	10	1042/1570	1.78[1.60,1.99]	42.40(9)	<0.001	77.0286	0.0203378	10.6118	<0.001
	White	9	998/1527	1.79[1.59,2.01]	42.40(8)	<0.001	80.7502	0.0235416	9.69512	<0.001
	Lumipulse | Fujirebio	5	337/637	1.97[1.81,2.13]	3.76(4)	0.439737	4.52561	<0.01	16.6001	<0.001
	White	4	259/174	2.04[1.86,2.24]	1.38(3)	0.710679	<0.01	<0.01	15.0632	<0.001
p-tau217	Simoa | Quanterix	10	863/1478	2.65[1.74,4.03]	489.81(9)	<0.001	98.5697	0.443634	4.54983	<0.001
	Hispanic/Latino	4	342/837	2.90[1.66,5.07]	60.69(3)	<0.001	97.174	0.305285	3.7516	<0.001
	Asian	3	241/359	3.22[1.29,8.01]	338.01(2)	<0.001	99.3113	0.643401	2.51565	0.0118812
	MSD | Eli Lilly	7	626/1986	3.24[2.18,4.80]	369.15(6)	<0.001	98.0103	0.270305	5.83508	<0.001
	White	4	281/1383	3.44[1.83,6.47]	326.12(3)	<0.001	98.6552	0.397875	3.82679	<0.001
	Multi-ethnic	3	345/603	2.99[1.80,4.99]	38.36(2)	<0.001	96.4508	0.19487	4.217	<0.001
p-tau231	Simoa | University of Gothenburg	6	569/972	1.51[1.35,1.68]	19.43(5)	0.00159642	76.2982	0.0139241	7.24279	<0.001
	White	6	569/972	1.51[1.35,1.68]	19.43(5)	0.00159642	76.2982	0.0139241	7.24279	<0.001
t-tau	Simoa | Quanterix	27	3547/6803	1.17[1.10,1.24]	163.38(26)	<0.001	87.2198	0.0181604	4.91735	<0.001
	White	8	552/828	1.23[1.08,1.41]	26.24(7)	<0.001	81.0713	0.027656	3.1052	0.00190152
	Asian	14	2452/4800	1.19[1.11,1.27]	72.93(13)	<0.001	80.5642	0.00896393	5.10217	<0.001
	IMR | MagQu	4	168/203	1.74[1.16,2.63]	157.89(3)	<0.001	98.0573	0.172294	2.65172	0.00800833
	Asian	4	168/203	1.74[1.16,2.63]	157.89(3)	<0.001	98.0573	0.172294	2.65172	0.00800833
NfL	Simoa | Quanterix	48	6304/10411	1.64[1.54,1.75]	855.82(47)	<0.001	90.7512	0.0397242	15.2546	<0.001
	White	21	2956/3767	1.67[1.50,1.86]	447.67(20)	<0.001	92.5101	0.0522867	9.36292	<0.001
	Hispanic/Latino	4	269/1115	1.58[1.41,1.77]	5.41(3)	0.143993	47.9173	0.00580359	8.05075	<0.001
	Asian	16	2428/4648	1.73[1.55,1.93]	136.42(15)	<0.001	90.3581	0.0392029	9.85657	<0.001
	Multi-ethnic	4	546/456	1.31[1.15,1.48]	6.53(3)	0.0885507	54.7999	0.00924832	4.04741	<0.001
GFAP	Simoa | Quanterix	31	3760/4763	1.94[1.77,2.13]	997.86(30)	<0.001	95.4305	0.0629964	13.7258	<0.001	Asian > White*# Asian > Multi-ethnicity*
	White	14	2602/2826	1.88[1.69,2.10]	734.09(13)	<0.001	95.5386	0.0386514	11.3491	<0.001
	Hispanic/Latino	4	269/1115	1.74[1.54,1.98]	5.81(3)	0.121256	43.2523	0.00703487	8.63965	<0.001
	Asian	9	581/451	2.46[2.07,2.93]	57.14(8)	<0.001	84.4175	0.0558471	10.1692	<0.001
MCI vs CU
Aβ40	Simoa | Quanterix	16	1486/2707	1.05[0.99,1.12]	146.59(15)	<0.001	90.9925	0.0127636	1.56649	0.117235
	White	3	119/176	1.03[0.99,1.08]	0.30(2)	0.86195	0	0	1.33004	0.183506
	Asian	11	1180/2281	1.07[0.98,1.17]	131.56(10)	2.24906e-23	93.2145	0.0180126	1.53647	0.124423
	ELISA | Invitrogen	3	108/175	1.33[1.08,1.64]	10.74(2)	0.00465909	78.5821	0.0244861	2.68647	0.00722109
	Asian	3	108/175	1.33[1.08,1.64]	10.74(2)	0.00465909	78.5821	0.0244861	2.68647	0.00722109
Aβ42	Simoa | Quanterix	18	1625/2834	0.93[0.88,0.98]	174.04(17)	<0.001	89.253	0.0110023	-2.56282	0.0103826
	White	4	226/275	0.92[0.81,1.04]	55.89(3)	<0.001	92.0194	0.0137978	-1.3789	0.167924
	Asian	12	1212/2309	0.92[0.86,0.99]	69.88(11)	<0.001	88.2082	0.0117711	-2.36671	0.0179468
	ELISA | Invitrogen	3	108/175	1.27[0.92,1.76]	363.47(2)	<0.001	99.2501	0.0650843	1.45374	0.14602
	Asian	3	108/175	1.27[0.92,1.76]	363.47(2)	<0.001	99.2501	0.0650843	1.45374	0.14602
Aβ42/Aβ40	Simoa | Quanterix	23	2284/4547	0.90[0.86,0.95]	321.58(22)	<0.001	94.2763	0.0137448	-4.03945	<0.001
	White	10	780/1719	0.93[0.90,0.95]	20.27(9)	0.0163341	53.0962	<0.01	-5.34309	<0.001
	Asian	7	937/1866	0.84[0.72,0.97]	272.75(6)	5.5942e-56	97.7553	0.0368529	-2.38582	0.0170411
	Lumipulse | Fujirebio	3	270/134	0.87[0.83,0.92]	7.88(2)	0.0194604	75.3883	<0.01	-5.1564	<0.001
	White	3	270/134	0.87[0.83,0.92]	7.88(2)	0.0194604	75.3883	<0.01	-5.1564	<0.001
p-tau181	Simoa | Quanterix	24	2154/3806	1.50[1.32,1.69]	225.69(23)	<0.001	93.3889	0.0845971	6.37743	<0.001	White > Asian*
	White	9	878/1568	1.88[1.53,2.31]	114.29(8)	<0.001	94.6407	0.0907772	5.94118	<0.001
	Asian	9	692/1078	1.35[1.19,1.53]	39.63(8)	<0.001	78.9194	0.0284363	4.60033	<0.001
	Simoa | University of Gothenburg	7	1189/1698	1.33[1.20,1.48]	27.78(6)	<0.001	80.6504	0.0166346	5.23388	<0.001
	White	7	1189/1698	1.33[1.20,1.48]	27.78(6)	<0.001	80.6504	0.0166346	5.23388	<0.001
	Lumipulse | Fujirebio	4	377/597	1.56[1.22,1.98]	27.56(3)	<0.001	90.9353	0.0518016	3.61158	<0.001
	White	3	270/134	1.70[1.31,2.21]	14.08(2)	0.000877894	82.2946	0.0433552	3.94809	<0.001
p-tau217	Simoa | Quanterix	9	1064/1596	2.06[1.47,2.87]	395.20(8)	<0.001	97.718	0.250303	4.23368	<0.001
	White	3	638/907	2.00[1.19,3.36]	65.49(2)	<0.001	96.2538	0.198993	2.61135	0.0090186
	Asian	3	133/288	3.10[1.75,5.49]	68.43(2)	<0.001	97.2247	0.247337	3.88675	<0.001
	MSD | Eli Lilly	6	927/2165	1.92[1.63,2.25]	33.52(5)	<0.001	84.4198	0.0300425	7.91894	<0.001
	White	4	725/1731	1.81[1.55,2.11]	14.75(3)	<0.001	73.9112	0.0151751	7.57378	<0.001
p-tau231	Simoa | University of Gothenburg	7	625/1671	1.44[1.29,1.61]	26.47(6)	<0.001	77.8618	0.0166524	6.38425	<0.001
	White	7	625/1671	1.44[1.29,1.61]	26.47(6)	<0.001	77.8618	0.0166524	6.38425	<0.001
t-tau	Simoa | Quanterix	18	2158/4552	1.07[1.01,1.12]	41.21(17)	0.000870018	65.8062	0.00656912	2.43324	0.0149642
	White	6	813/1557	1.07[1.03,1.12]	3.78(5)	0.581954	<0.01	<0.01	3.25209	0.0011456
	Asian	9	1006/2151	1.11[1.00,1.23]	31.15(8)	<0.001	80.4286	0.0160028	1.93191	0.0533704
NfL	Simoa | Quanterix	40	3990/7731	1.27[1.22,1.33]	118.34(39)	<0.001	72.609	0.0137075	10.2925	<0.001
	White	20	2123/4452	1.34[1.25,1.43]	71.96(19)	<0.001	77.932	0.015888	8.67528	<0.001
	Asian	13	1204/2105	1.19[1.09,1.29]	26.56(12)	0.00894781	60.1444	0.0112652	4.14005	<0.001
	Multi-ethnic	3	227/261	1.16[0.99,1.37]	3.73(2)	0.154626	43.1974	0.00900594	1.84375	0.0652193
GFAP	Simoa | Quanterix	28	2419/3986	1.47[1.35,1.60]	186.53(27)	<0.001	88.4942	0.0428127	8.97501	<0.001
	White	13	1388/2605	1.52[1.35,1.71]	93.19(12)	<0.001	89.2883	0.0424094	6.75638	<0.001
	Asian	9	509/497	1.51[1.27,1.80]	55.77(8)	<0.001	88.8429	0.0616528	4.67666	<0.001
	Multi-ethnic	3	146/175	1.41[1.18,1.68]	4.34(2)	0.113914	53.4543	0.0130426	3.84233	<0.001
Aβ+ vs Aβ−
Aβ40	Simoa | Quanterix	4	267/591	1.04[0.98,1.11]	4.76(3)	0.190309	37.8901	<0.01	1.22608	0.220168
	Asian	2	181/323	1.03[0.97,1.10]	0.66(1)	0.415344	<0.01	<0.01	0.994863	0.319803
	Multi-ethnic	2	86/268	1.05[0.92,1.21]	3.70(1)	0.0545434	72.9437	0.00725718	0.704768	0.480955
	Simoa | ADx NeuroSciences	2	211/141	0.99[0.91,1.07]	3.55(1)	0.0596256	71.8133	<0.01	-0.328409	0.742602
	White	2	211/141	0.99[0.91,1.07]	3.55(1)	0.0596256	71.8133	<0.01	-0.328409	0.742602
Aβ42	Simoa | Quanterix	4	267/591	0.94[0.89,0.98]	3.08(3)	0.379876	0.0690334	<0.01	-2.83431	0.00459244
	Asian	2	181/323	0.95[0.90,1.01]	0.27(1)	0.605178	<0.01	<0.01	-1.48965	0.136317
	Multi-ethnic	2	86/268	0.90[0.81,1.00]	1.94(1)	0.163199	48.5685	<0.01	-1.9225	0.0545431
	Simoa | ADx NeuroSciences	2	211/141	0.86[0.82,0.91]	0.46(1)	0.499782	<0.01	<0.01	-5.35719	<0.001
	White	2	211/141	0.86[0.82,0.91]	0.46(1)	0.499782	<0.01	<0.01	-5.35719	<0.001
Aβ42/Aβ40	Simoa | Quanterix	8	628/1158	0.85[0.81,0.89]	30.44(7)	<0.001	78.4255	<0.01	-6.30596	<0.001
	Asian	5	519/728	0.87[0.80,0.94]	26.64(4)	<0.001	85.0223	0.00685233	-3.40815	0.000654044
	Multi-ethnic	2	86/268	0.85[0.81,0.89]	0.58(1)	0.444692	<0.01	<0.01	-7.56622	<0.001
	Simoa | ADx NeuroSciences	2	211/141	0.83[0.80,0.87]	1.01(1)	0.314264	1.25123	<0.01	-7.89336	<0.001
	White	2	211/141	0.83[0.80,0.87]	1.01(1)	0.314264	1.25123	<0.01	-7.89336	<0.001
	LC-MS/MS | C2N Diagnostics	4	649/953	0.89[0.88,0.91]	13.15(3)	0.00431662	78.1254	<0.01	-11.1456	<0.001
	White	4	649/953	0.89[0.88,0.91]	13.15(3)	0.00431662	78.1254	<0.01	-11.1456	<0.001
p-tau181	Simoa | Quanterix	10	743/1212	1.75[1.52,2.01]	117.59(9)	<0.001	90.823	0.0444286	7.84645	<0.001
	Asian	9	720/1050	1.79[1.54,2.07]	114.68(8)	<0.001	91.446	0.0450689	7.72141	<0.001
	Simoa | University of Gothenburg	3	422/490	1.59[1.28,1.98]	14.34(2)	0.000770188	86.0215	0.03145	4.20375	<0.001
	White	2	364/349	1.52[1.09,2.12]	13.23(1)	<0.001	92.4421	0.0535589	2.44863	0.0143401
p-tau217	Simoa | Quanterix	3	198/815	2.89[2.20,3.80]	13.28(2)	0.00130866	88.5043	0.051545	7.57856	<0.001
	White	2	166/633	3.18[2.22,4.54]	10.13(1)	0.00145484	90.1332	0.0600641	6.34642	<0.001
p-tau231	Simoa | University of Gothenburg	3	214/403	1.43[1.10,1.86]	30.73(2)	<0.001	91.5802	0.0479725	2.68728	0.00720355
	White	3	214/403	1.43[1.10,1.86]	30.73(2)	<0.001	91.5802	0.0479725	2.68728	0.00720355
t-tau	Simoa | Quanterix	3	254/387	1.06[0.95,1.17]	3.72(2)	0.155448	48.1957	<0.01	1.05589	0.29102
	Asian	2	219/322	1.01[0.91,1.13]	1.30(1)	0.253523	23.3002	<0.01	0.266231	0.790061
NfL	Simoa | Quanterix	15	1435/2051	1.23[1.16,1.30]	34.12(14)	0.00198108	61.2125	0.00721437	6.85359	<0.001
	White	6	825/1002	1.22[1.11,1.34]	12.09(5)	0.0335284	63.2174	0.00794345	4.13233	<0.001
	Asian	7	524/781	1.20[1.06,1.36]	20.90(6)	0.0019099	79.8577	0.021134	2.83246	0.00461909
	Multi-ethnic	2	86/268	1.29[1.16,1.44]	0.57(1)	0.451294	<0.01	<0.01	4.62486	<0.001
GFAP	Simoa | Quanterix	12	986/1519	1.56[1.46,1.68]	33.91(11)	<0.001	68.2651	0.00986482	12.6147	<0.001
	White	6	557/746	1.54[1.40,1.69]	13.85(5)	0.0166067	66.9826	0.00923872	8.91021	<0.001
	Asian	4	343/505	1.65[1.43,1.89]	15.21(3)	0.00164776	76.3368	0.0149931	7.03342	<0.001
	Multi-ethnic	2	86/268	1.45[1.29,1.63]	1.19(1)	0.275351	15.9588	<0.01	6.19053	<0.001
Note: k(s): number of studies; N(case/control): number of participants in each comparison (AD vs CU, MCI vs CU, and Aβ-PET+ vs Aβ-PET-); Ratio: exponentiated pooled log ratio of mean biomarker concentrations (case/control); CI: confidence interval; Q(df): Cochran’s Q statistic with degrees of freedom; PQ: p-value for heterogeneity; I²: percentage of total variation due to heterogeneity; τ²: between-study variance; z, p: test statistics for overall effect. * P < 0.05 for ethnic subgroup differences. # P < 0.05 after adjustment for age and sex, where applicable.

### Sheet: Supplementary Table 5
Supplementary Table 5. Sensitivity analysis of blood-based biomarkers in studies including all three groups (AD, MCI, and CU): overall and ethnoracial subgroup meta-analysis results
Comparison /Biomarker	Subgroup	k(s)	N(case / control)	Ratio[95%CI]	Q(df)	PQ	I2	τ2	z	p	Ethnic difference
AD vs CU
Aβ40	Overall (AD+MCI+CU)	29	2277/4088	1.04[0.98,1.10]	237.86(28)	<0.001	93.62	0.02	1.31	0.189
	White	8	471/717	1.04[0.90,1.20]	79.92(7)	<0.001	95.14	0.04	0.51	0.611
	Asian	18	1553/2805	1.04[0.97,1.12]	149.43(17)	<0.001	92.89	0.02	1.07	0.285
	Multi-ethnic	2	212/385	1.00[0.97,1.03]	0.30(1)	0.586	0	0	0.05	0.957
Aβ42	Overall (AD+MCI+CU)	33	2709/4923	0.90[0.85,0.96]	492.75(32)	<0.001	96.43	0.02	-3.47	<0.001
	White	9	574/816	0.91[0.81,1.02]	106.99(8)	<0.001	94.01	0.03	-1.66	0.098
	Asian	21	1882/3541	0.89[0.83,0.96]	302.21(20)	<0.001	96.96	0.03	-2.89	0.004
	Multi-ethnic	2	212/385	0.92[0.89,0.95]	0.01(1)	0.926	0	0	-4.79	<0.001
Aβ42/Aβ40	Overall (AD+MCI+CU)	33	2814/5903	0.88[0.85,0.90]	311.41(32)	<0.001	90.9	0.01	-8.71	<0.001
	White	14	885/2384	0.88[0.86,0.89]	25.78(13)	0.018	51.06	0	-13.21	<0.001
	Hispanic/Latino	2	350/404	0.96[0.91,1.00]	0.92(1)	0.338	0	0	-1.81	0.071
	Asian	13	1110/2266	0.86[0.80,0.92]	191.39(12)	<0.001	94.45	0.01	-4.18	<0.001
	Multi-ethnic	2	357/434	0.91[0.90,0.93]	0.51(1)	0.477	0	0	-11.33	<0.001
p-tau181	Overall (AD+MCI+CU)	35	3018/5903	1.94[1.77,2.11]	430.49(34)	<0.001	92.46	0.06	14.95	<0.001
	White	15	1265/2845	2.12[1.86,2.42]	124.20(14)	<0.001	92.35	0.06	11.14	<0.001
	Hispanic/Latino	2	350/404	1.58[1.32,1.90]	3.83(1)	0.05	73.88	0.01	4.92	<0.001
	Asian	13	999/1342	1.84[1.59,2.14]	264.92(12)	<0.001	94.03	0.07	7.99	<0.001
	Multi-ethnic	3	292/897	1.99[1.62,2.45]	7.46(2)	0.024	79.59	0.03	6.56	<0.001
p-tau217	Overall (AD+MCI+CU)	15	1212/2818	3.07[2.23,4.22]	1368.92(14)	<0.001	98.72	0.38	6.92	<0.001
	White	6	486/1627	3.97[2.52,6.25]	467.25(5)	<0.001	97.82	0.3	5.96	<0.001
	Hispanic/Latino	2	151/283	2.68[1.48,4.86]	18.21(1)	<0.001	94.51	0.17	3.25	0.001
	Asian	4	160/356	2.32[0.94,5.74]	553.20(3)	<0.001	99.49	0.85	1.82	0.069
	Multi-ethnic	3	415/552	2.97[1.76,4.99]	88.10(2)	<0.001	97.76	0.21	4.09	<0.001
p-tau231	Overall (AD+MCI+CU)	3	308/694	1.55[1.29,1.87]	13.81(2)	0.001	85	0.02	4.7	<0.001
	White	3	308/694	1.55[1.29,1.87]	13.81(2)	0.001	85	0.02	4.7	<0.001
t-tau	Overall (AD+MCI+CU)	21	1936/4288	1.16[1.06,1.27]	179.61(20)	<0.001	92.15	0.04	3.09	0.002
	White	6	507/1059	1.14[1.03,1.25]	17.52(5)	0.004	68.15	0.01	2.58	0.01
	Hispanic/Latino	2	97/528	1.09[0.76,1.55]	7.01(1)	0.008	85.73	0.06	0.45	0.651
	Asian	12	1176/2385	1.21[1.04,1.40]	145.91(11)	<0.001	95.25	0.06	2.51	0.012
NfL	Overall (AD+MCI+CU)	32	2543/6145	1.59[1.51,1.68]	111.33(31)	<0.001	74.96	0.02	16.33	<0.001	Multi-ethnicity vs White*
	White	15	1170/2931	1.65[1.54,1.76]	45.58(14)	<0.001	67.6	0.01	14.53	<0.001
	Hispanic/Latino	2	97/528	1.59[1.31,1.91]	4.91(1)	0.027	79.63	0.01	4.79	<0.001
	Asian	11	957/2065	1.57[1.39,1.78]	46.88(10)	<0.001	82.2	0.03	7.05	<0.001
	Multi-ethnic	2	259/236	1.26[1.12,1.41]	0.19(1)	0.664	0	0	3.78	<0.001
GFAP	Overall (AD+MCI+CU)	20	1667/3269	1.97[1.75,2.22]	262.67(19)	<0.001	92.18	0.07	11.19	<0.001	Asian vs White*# Multi-ethnicity vs White* Hispanic/Latino vs Asian*
	White	9	867/2032	1.91[1.77,2.06]	22.68(8)	0.004	65.88	0.01	16.77	<0.001
	Hispanic/Latino	2	97/528	1.76[1.54,2.01]	0.26(1)	0.613	0	0	8.44	<0.001
	Asian	6	440/378	2.54[1.99,3.23]	48.33(5)	<0.001	90.51	0.08	7.58	<0.001
	Multi-ethnic	2	222/150	1.34[1.21,1.49]	0.86(1)	0.354	0	0	5.39	<0.001
MCI vs CU
Aβ40	Overall (AD+MCI+CU)	29	2574/4088	1.07[1.01,1.15]	291.32(28)	<0.001	96.43	0.03	2.22	0.027
	White	8	633/717	1.09[0.95,1.25]	68.44(7)	<0.001	97.41	0.04	1.28	0.201
	Asian	18	1651/2805	1.09[0.99,1.19]	213.29(17)	<0.001	96.49	0.04	1.74	0.082
	Multi-ethnic	2	150/385	1.00[0.92,1.08]	5.62(1)	0.018	82.2	0	-0.09	0.927
Aβ42	Overall (AD+MCI+CU)	33	3317/4923	0.97[0.91,1.03]	545.75(32)	<0.001	97.73	0.03	-1.1	0.272
	White	9	740/816	1.03[0.87,1.22]	306.40(8)	<0.001	98.63	0.06	0.37	0.709
	Asian	21	2287/3541	0.94[0.89,0.99]	179.86(20)	<0.001	95.25	0.01	-2.21	0.027
	Multi-ethnic	2	150/385	0.96[0.87,1.06]	4.02(1)	0.045	75.12	0	-0.72	0.469
Aβ42/Aβ40	Overall (AD+MCI+CU)	33	3295/5903	0.91[0.87,0.96]	719.10(32)	<0.001	97.75	0.02	-3.5	<0.001
	White	14	1298/2384	0.94[0.87,1.02]	220.58(13)	<0.001	97.85	0.02	-1.46	0.144
	Hispanic/Latino	2	211/404	0.98[0.93,1.04]	0.39(1)	0.533	0	0	-0.54	0.587
	Asian	13	1369/2266	0.85[0.77,0.94]	414.34(12)	<0.001	97.64	0.03	-3.13	0.002
	Multi-ethnic	2	189/434	0.90[0.87,0.93]	2.18(1)	0.14	54.07	0	-5.54	<0.001
p-tau181	Overall (AD+MCI+CU)	35	3805/5903	1.40[1.28,1.53]	335.73(34)	<0.001	93.51	0.06	7.37	<0.001	Asian vs White*#
	White	15	2153/2845	1.62[1.38,1.90]	179.39(14)	<0.001	95.79	0.09	5.86	<0.001
	Hispanic/Latino	2	211/404	1.13[0.92,1.40]	2.74(1)	0.098	63.51	0.02	1.18	0.239
	Asian	13	904/1342	1.30[1.17,1.45]	95.18(12)	<0.001	85.89	0.03	4.85	<0.001
	Multi-ethnic	3	309/897	1.39[1.17,1.65]	14.25(2)	<0.001	82.11	0.02	3.68	<0.001
p-tau217	Overall (AD+MCI+CU)	15	1441/2818	2.02[1.58,2.57]	603.17(14)	<0.001	97.49	0.22	5.67	<0.001
	White	6	795/1627	2.33[1.77,3.06]	52.50(5)	<0.001	91.5	0.1	6.03	<0.001
	Hispanic/Latino	2	207/283	1.37[0.81,2.34]	9.38(1)	0.002	89.34	0.13	1.16	0.245
	Asian	4	151/356	2.14[1.01,4.51]	369.22(3)	<0.001	99.32	0.58	1.99	0.046
	Multi-ethnic	3	288/552	1.83[1.27,2.63]	35.19(2)	<0.001	92.8	0.1	3.25	0.001
p-tau231	Overall (AD+MCI+CU)	3	333/694	1.39[1.09,1.78]	22.66(2)	<0.001	91.38	0.04	2.65	0.008
	White	3	333/694	1.39[1.09,1.78]	22.66(2)	<0.001	91.38	0.04	2.65	0.008
t-tau	Overall (AD+MCI+CU)	21	2367/4288	1.10[1.03,1.18]	116.69(20)	<0.001	88.24	0.02	2.7	0.007
	White	6	839/1059	1.09[1.04,1.15]	7.78(5)	0.169	37.5	0	3.31	<0.001
	Hispanic/Latino	2	236/528	1.01[0.91,1.12]	0.88(1)	0.348	0	0	0.22	0.828
	Asian	12	1189/2385	1.15[1.02,1.28]	98.40(11)	<0.001	92.07	0.03	2.36	0.018
NfL	Overall (AD+MCI+CU)	32	3443/6145	1.24[1.20,1.30]	70.39(31)	<0.001	55.53	0.01	10.59	<0.001
	White	15	1673/2931	1.29[1.22,1.36]	29.89(14)	0.008	53.3	0.01	9.22	<0.001
	Hispanic/Latino	2	236/528	1.24[1.08,1.43]	2.94(1)	0.087	65.94	0.01	2.99	0.003
	Asian	11	1149/2065	1.19[1.09,1.30]	23.97(10)	0.008	64.38	0.01	3.72	<0.001
	Multi-ethnic	2	185/236	1.09[0.89,1.34]	2.03(1)	0.154	50.78	0.01	0.85	0.396
GFAP	Overall (AD+MCI+CU)	20	2092/3269	1.43[1.29,1.60]	160.55(19)	<0.001	91.37	0.05	6.5	<0.001
	White	9	1199/2032	1.45[1.25,1.69]	73.28(8)	<0.001	91.46	0.05	4.92	<0.001
	Hispanic/Latino	2	236/528	1.30[1.20,1.41]	0.87(1)	0.351	0	0	6.4	<0.001
	Asian	6	413/378	1.58[1.21,2.06]	51.04(5)	<0.001	91.59	0.1	3.34	<0.001
	Multi-ethnic	2	104/150	1.32[1.11,1.56]	1.49(1)	0.221	33.09	0.01	3.18	0.001
AD vs MCI
Aβ40	Overall (AD+MCI+CU)	29	2277/2574	0.98[0.95,1.01]	73.33(28)	<0.001	57.55	0	-1.17	0.241
	White	8	471/633	0.96[0.88,1.04]	34.86(7)	<0.001	78.08	0.01	-0.99	0.324
	Asian	18	1553/1651	0.98[0.95,1.02]	32.98(17)	0.011	32.08	0	-1.04	0.297
	Multi-ethnic	2	212/150	1.00[0.94,1.07]	1.94(1)	0.163	48.57	0	0	0.999
Aβ42	Overall (AD+MCI+CU)	33	2709/3317	0.93[0.90,0.97]	133.42(32)	<0.001	84.36	0.01	-3.36	<0.001
	White	9	574/740	0.88[0.79,0.98]	65.54(8)	<0.001	88.5	0.02	-2.24	0.025
	Asian	21	1882/2287	0.95[0.92,0.99]	47.75(20)	<0.001	67.51	0	-2.57	0.01
	Multi-ethnic	2	212/150	0.96[0.87,1.06]	2.36(1)	0.125	57.59	0	-0.82	0.412
Aβ42/Aβ40	Overall (AD+MCI+CU)	33	2814/3295	0.96[0.93,0.99]	182.72(32)	<0.001	87.55	0.01	-2.27	0.023
	White	14	885/1298	0.93[0.88,0.99]	85.61(13)	<0.001	91.17	0.01	-2.23	0.026
	Hispanic/Latino	2	350/211	0.97[0.89,1.04]	0.01(1)	0.908	0	0	-0.88	0.378
	Asian	13	1110/1369	0.99[0.94,1.05]	56.76(12)	<0.001	80.49	0.01	-0.2	0.84
	Multi-ethnic	2	357/189	1.01[0.96,1.06]	2.54(1)	0.111	60.6	0	0.38	0.707
p-tau181	Overall (AD+MCI+CU)	35	3018/3805	1.37[1.29,1.45]	85.58(34)	<0.001	61.11	0.02	10.92	<0.001
	White	15	1265/2153	1.35[1.26,1.44]	22.36(14)	0.071	37.98	0.01	8.94	<0.001
	Hispanic/Latino	2	350/211	1.39[1.22,1.58]	0.04(1)	0.844	0	0	4.99	<0.001
	Asian	13	999/904	1.40[1.24,1.57]	53.68(12)	<0.001	76.56	0.03	5.7	<0.001
	Multi-ethnic	3	292/309	1.42[1.08,1.86]	8.50(2)	0.014	80.21	0.04	2.55	0.011
p-tau217	Overall (AD+MCI+CU)	15	1212/1441	1.50[1.20,1.88]	204.59(14)	<0.001	93.73	0.17	3.58	<0.001
	White	6	486/795	1.71[1.07,2.72]	143.77(5)	<0.001	94.48	0.31	2.24	0.025
	Hispanic/Latino	2	151/207	1.88[1.57,2.26]	0.07(1)	0.79	0	0	6.82	<0.001
	Asian	4	160/151	1.09[0.90,1.32]	9.94(3)	0.019	75.99	0.03	0.84	0.399
	Multi-ethnic	3	415/288	1.61[1.08,2.40]	14.99(2)	<0.001	90.14	0.11	2.34	0.019
p-tau231	Overall (AD+MCI+CU)	3	308/333	1.10[0.98,1.24]	2.52(2)	0.284	24	0	1.67	0.094
	White	3	308/333	1.10[0.98,1.24]	2.52(2)	0.284	24	0	1.67	0.094
t-tau	Overall (AD+MCI+CU)	21	1936/2367	1.05[0.99,1.12]	53.75(20)	<0.001	64.19	0.01	1.61	0.107
	White	6	507/839	1.05[0.93,1.19]	19.18(5)	0.002	67.72	0.01	0.78	0.436
	Hispanic/Latino	2	97/236	1.09[0.84,1.42]	2.31(1)	0.128	56.75	0.02	0.67	0.5
	Asian	12	1176/1189	1.05[0.96,1.15]	30.81(11)	0.001	71.33	0.02	1.09	0.278
NfL	Overall (AD+MCI+CU)	32	2543/3443	1.26[1.19,1.34]	61.37(31)	<0.001	50.35	0.01	8	<0.001
	White	15	1170/1673	1.27[1.18,1.36]	22.04(14)	0.078	40.38	0.01	6.64	<0.001
	Hispanic/Latino	2	97/236	1.30[1.16,1.46]	0.13(1)	0.723	0	0	4.54	<0.001
	Asian	11	957/1149	1.29[1.09,1.53]	35.84(10)	<0.001	77.68	0.06	2.97	0.003
	Multi-ethnic	2	259/185	1.11[0.94,1.32]	0.51(1)	0.475	0	0	1.19	0.232
GFAP	Overall (AD+MCI+CU)	20	1667/2092	1.37[1.23,1.53]	91.34(19)	<0.001	79.77	0.05	5.73	<0.001
	White	9	867/1199	1.33[1.22,1.44]	13.45(8)	0.097	39.87	0.01	6.75	<0.001
	Hispanic/Latino	2	97/236	1.40[1.18,1.66]	0.14(1)	0.706	0	0	3.87	<0.001
	Asian	6	440/413	1.59[1.17,2.16]	46.30(5)	<0.001	87.03	0.12	2.95	0.003
	Multi-ethnic	2	222/104	1.05[0.89,1.24]	0.02(1)	0.886	0	0	0.62	0.538
Note: k(s): number of studies; N(case/control): number of participants in each comparison (AD vs CU and MCI vs CU); Ratio: exponentiated pooled log ratio of mean biomarker concentrations (case/control); CI: confidence interval; Q(df): Cochran’s Q statistic with degrees of freedom; PQ: p-value for heterogeneity; I²: percentage of total variation due to heterogeneity; τ²: between-study variance; z, p: test statistics for overall effect. * P < 0.05 for ethnic subgroup differences. # P < 0.05 after adjustment for age and sex, where applicable.

### Sheet: Supplementary Table 6
Supplementary Table 6. Sensitivity analysis restricted to plasma-only studies: overall and ethnoracial subgroup meta-analysis results across AD vs CU, MCI vs CU, and Aβ-PET+ vs Aβ-PET- comparisons
Comparision/ Biomarker/ Ethnicity	k(s)	N (case / control)	Ratio[95%CI]	Q(df)	PQ	I2	τ2	z	p
AD vs CU
Aβ40	49	5864/7917	1.04 [0.99–1.09]	1096.65(48)	<0.001	96.5195	0.0287475	1.56994	0.11643
White	14	2130/1428	0.99 [0.87–1.12]	585.39(13)	<0.001	97.461	0.0520354	-0.183445	0.854449
Asian	30	3386/5850	1.06 [1.00–1.12]	210.75(29)	<0.001	94.5401	0.0188943	2.10639	0.0351704
Multi-ethnic	2	212/385	1.00 [0.97–1.03]	0.30(1)	0.586065	<0.01	<0.01	0.0536327	0.957228
Aβ42	57	6595/9043	0.91 [0.85–0.98]	1932.99(56)	<0.001	98.8636	0.0741567	-2.49704	0.0125237
White	15	2233/1527	0.83 [0.69–1.00]	592.82(14)	<0.001	98.6356	0.131575	-2.00442	0.0450247
Black	2	204/202	0.96 [0.89–1.03]	0.14(1)	0.70665	<0.01	<0.01	-1.09053	0.275479
Asian	36	3855/6715	0.92 [0.86–0.98]	818.76(35)	<0.001	98.0011	0.03494	-2.6466	0.00813065
Multi-ethnic	2	212/385	0.92 [0.89–0.95]	0.01(1)	0.926369	<0.01	<0.01	-4.79403	<0.001
Aβ42/Aβ40	54	6654/10381	0.87 [0.84–0.90]	830.85(53)	<0.001	96.8904	0.0156443	-7.62003	<0.001
White	21	2659/3166	0.87 [0.85–0.90]	130.08(20)	<0.001	83.4629	<0.01	-9.28023	<0.001
Black	2	116/274	0.82 [0.75–0.89]	0.76(1)	0.381997	<0.01	<0.01	-4.78097	<0.001
Hispanic/Latino	4	538/1059	0.94 [0.90–0.97]	3.97(3)	0.265229	16.9398	<0.01	-3.3355	0.000851468
Asian	23	2812/5098	0.84 [0.77–0.90]	488.91(22)	<0.001	98.1189	0.0313804	-4.52846	<0.001
Multi-ethnic	3	488/603	1.00 [0.83–1.19]	145.20(2)	<0.001	98.9426	0.025295	-0.034951	0.972119
p-tau181	52	5731/8124	1.87 [1.73–2.02]	714.17(51)	<0.001	93.4479	0.06805	16.1636	<0.001
White	21	3082/3707	2.04 [1.78–2.34]	345.89(20)	<0.001	95.2818	0.0900062	10.3402	<0.001
Black	2	116/274	1.38 [1.11–1.71]	0.61(1)	0.434984	<0.01	<0.01	2.91385	0.00357006
Hispanic/Latino	4	538/1059	1.47 [1.33–1.63]	6.83(3)	0.0774347	59.1675	0.00619029	7.40606	<0.001
Asian	20	1531/1837	1.87 [1.67–2.09]	309.23(19)	<0.001	92.1045	0.0565173	10.9675	<0.001
Multi-ethnic	4	423/1066	1.85 [1.49–2.29]	13.78(3)	0.0032142	84.4933	0.0392536	5.65615	<0.001
p-tau217	20	1740/3664	2.93 [2.23–3.85]	1594.50(19)	<0.001	98.701	0.375961	7.68865	<0.001
White	8	548/1687	4.23 [2.98–6.01]	479.89(7)	<0.001	97.198	0.236204	8.0516	<0.001
Hispanic/Latino	3	320/817	2.31 [1.49–3.59]	35.87(2)	<0.001	95.6839	0.143119	3.74123	<0.001
Asian	4	281/399	2.55 [1.16–5.61]	547.05(3)	<0.001	99.5143	0.640863	2.3352	0.0195329
Multi-ethnic	4	546/721	2.62 [1.68–4.09]	103.20(3)	<0.001	97.1744	0.199301	4.23902	<0.001
p-tau231	7	613/1012	1.52 [1.37–1.69]	19.98(6)	0.00279192	71.9066	0.0130739	7.72397	<0.001
White	7	613/1012	1.52 [1.37–1.69]	19.98(6)	0.00279192	71.9066	0.0130739	7.72397	<0.001
t-tau	33	3913/7119	1.18 [1.07–1.31]	542.89(32)	<0.001	97.0632	0.0765229	3.34207	0.000831575
White	9	616/1194	1.20 [1.06–1.36]	37.50(8)	<0.001	84.0444	0.0279466	2.89601	0.00377935
Asian	20	2813/5229	1.23 [1.06–1.42]	436.52(19)	<0.001	98.2434	0.107422	2.66624	0.0076706
Multi-ethnic	2	287/485	0.97 [0.90–1.05]	0.49(1)	0.484942	<0.01	<0.01	-0.693307	0.488117
NfL	44	5945/9736	1.61 [1.51–1.72]	816.66(43)	<0.001	90.4349	0.0364704	14.6596	<0.001
White	21	2915/3724	1.66 [1.49–1.84]	445.17(20)	<0.001	92.2726	0.0504803	9.41012	<0.001
Black	2	64/244	1.66 [1.33–2.08]	0.01(1)	0.923564	<0.01	<0.01	4.4329	<0.001
Hispanic/Latino	2	188/616	1.47 [1.34–1.62]	0.34(1)	0.559161	<0.01	<0.01	7.9016	<0.001
Asian	14	2191/4515	1.67 [1.51–1.85]	119.42(13)	<0.001	88.7408	0.0301051	9.71096	<0.001
Multi-ethnic	4	546/456	1.31 [1.15–1.48]	6.53(3)	0.0885507	54.7999	0.00924832	4.04741	<0.001
GFAP	26	3171/3961	1.89 [1.70–2.10]	629.57(25)	<0.001	93.2094	0.0669827	11.7023	<0.001
White	13	2331/2656	1.85 [1.65–2.08]	338.78(12)	<0.001	91.6982	0.0397609	10.3274	<0.001
Hispanic/Latino	2	188/616	1.60 [1.44–1.79]	0.42(1)	0.518316	<0.01	<0.01	8.39481	<0.001
Asian	7	344/318	2.42 [1.95–3.01]	55.87(6)	3.08647e-10	86.4863	0.0720543	7.95013	<0.001
Multi-ethnic	2	222/150	1.34 [1.21–1.49]	0.86(1)	0.354032	<0.01	<0.01	5.39118	<0.001
MCI vs CU				0.00(0)
Aβ40	29	2579/4077	1.06 [1.00–1.13]	430.61(28)	<0.001	96.3065	0.0253232	1.89881	0.0575896
White	8	626/708	1.16 [0.99–1.35]	219.87(7)	<0.001	98.3669	0.0495114	1.81951	0.0688337
Asian	18	1663/2803	1.03 [0.96–1.10]	192.16(17)	<0.001	93.2342	0.0175366	0.908006	0.363875
Multi-ethnic	2	150/385	1.00 [0.92–1.08]	5.62(1)	0.0177826	82.1983	0.00294154	-0.0914506	0.927135
Aβ42	33	3322/4912	0.98 [0.92–1.05]	806.41(32)	<0.001	98.1426	0.0312618	-0.509046	0.61072
White	9	733/807	1.11 [0.94–1.33]	559.95(8)	<0.001	98.6517	0.0683742	1.22295	0.221349
Asian	21	2299/3539	0.93 [0.89–0.99]	193.17(20)	<0.001	95.6962	0.0132097	-2.4804	0.0131235
Multi-ethnic	2	150/385	0.96 [0.87–1.06]	4.02(1)	0.0449916	75.1179	<0.01	-0.724778	0.468588
Aβ42/Aβ40	36	3557/6076	0.91 [0.87–0.96]	720.71(35)	<0.001	97.5018	0.0194781	-3.77309	<0.001
White	17	1562/2629	0.93 [0.87–1.00]	226.14(16)	<0.001	97.5728	0.0211911	-1.87561	0.0607089
Hispanic/Latino	2	211/404	0.98 [0.93–1.04]	0.39(1)	0.533101	<0.01	<0.01	-0.542658	0.587366
Asian	12	1325/2169	0.87 [0.79–0.95]	407.53(11)	<0.001	97.6166	0.0265991	-2.92564	0.00343748
Multi-ethnic	3	231/459	0.89 [0.87–0.91]	2.75(2)	0.253292	18.6728	<0.01	-9.50759	<0.001
p-tau181	42	4325/6970	1.40 [1.30–1.51]	390.52(41)	<0.001	92.6288	0.0573356	8.5098	<0.001
White	19	2514/3743	1.57 [1.39–1.78]	190.26(18)	<0.001	94.2219	0.066113	7.29501	<0.001
Hispanic/Latino	2	211/404	1.13 [0.92–1.40]	2.74(1)	0.0978577	63.5052	0.015369	1.17736	0.239051
Asian	15	1021/1486	1.27 [1.15–1.41]	116.95(14)	<0.001	86.4564	0.0338242	4.57556	<0.001
Multi-ethnic	4	351/922	1.50 [1.23–1.82]	23.87(3)	<0.001	87.0931	0.0329237	3.98569	<0.001
p-tau217	18	2229/3961	2.02 [1.65–2.48]	626.34(17)	<0.001	97.2349	0.181019	6.79711	<0.001
White	9	1562/2798	2.10 [1.64–2.69]	202.02(8)	<0.001	96.0074	0.130276	5.83398	<0.001
Hispanic/Latino	2	207/283	1.37 [0.81–2.34]	9.38(1)	0.00219558	89.3372	0.133342	1.16366	0.24456
Asian	4	172/328	2.41 [1.27–4.56]	312.87(3)	<0.001	98.8268	0.41694	2.70471	0.00683647
Multi-ethnic	3	288/552	1.83 [1.27–2.63]	35.19(2)	<0.001	92.7956	0.0954795	3.24619	0.00116962
p-tau231	7	625/1671	1.44 [1.29–1.61]	26.47(6)	<0.001	77.8618	0.0166524	6.38425	<0.001
White	7	625/1671	1.44 [1.29–1.61]	26.47(6)	<0.001	77.8618	0.0166524	6.38425	<0.001
t-tau	22	2350/4774	1.10 [1.03–1.18]	117.86(21)	<0.001	87.9009	0.0193636	2.90056	0.00372499
White	7	970/1923	1.10 [1.05–1.14]	7.84(6)	0.249813	27.9403	<0.01	4.21205	<0.001
Asian	13	1248/2486	1.15 [1.03–1.28]	99.45(12)	<0.001	91.2732	0.0314971	2.50984	0.0120786
NfL	39	3783/7252	1.27 [1.21–1.33]	116.08(38)	<0.001	72.6581	0.0146139	9.84751	<0.001
White	20	2123/4452	1.34 [1.25–1.43]	71.96(19)	<0.001	77.932	0.015888	8.67528	<0.001
Asian	13	1204/2105	1.19 [1.09–1.29]	26.56(12)	0.00894781	60.1444	0.0112652	4.14005	<0.001
Multi-ethnic	3	227/261	1.16 [0.99–1.37]	3.73(2)	0.154626	43.1974	0.00900594	1.84375	0.0652193
GFAP	26	2101/3378	1.46 [1.34–1.59]	163.63(25)	<0.001	87.7185	0.0435856	8.41354	<0.001
White	12	1277/2476	1.49 [1.31–1.69]	75.93(11)	<0.001	88.749	0.0411721	6.24088	<0.001
Asian	9	509/497	1.51 [1.27–1.80]	55.77(8)	<0.001	88.8429	0.0616528	4.67666	<0.001
Multi-ethnic	3	146/175	1.41 [1.18–1.68]	4.34(2)	0.113914	53.4543	0.0130426	3.84233	<0.001
Aβ+ vs Aβ−
Aβ40	11	1202/1524	1.00 [0.98–1.03]	21.57(10)	0.0174769	55.502	<0.01	0.338629	0.734889
White	5	803/763	1.00 [0.97–1.03]	8.83(4)	0.0654063	54.9949	<0.01	-0.123129	0.902005
Asian	4	313/493	1.00 [0.96–1.05]	5.10(3)	0.164744	45.0968	<0.01	0.0886152	0.929388
Multi-ethnic	2	86/268	1.05 [0.92–1.21]	3.70(1)	0.0545434	72.9437	0.00725718	0.704768	0.480955
Aβ42	11	1202/1524	0.89 [0.86–0.92]	37.18(10)	<0.001	74.4816	<0.01	-6.20468	<0.001
White	5	803/763	0.90 [0.89–0.92]	4.18(4)	0.381726	<0.01	<0.01	-10.7261	<0.001
Asian	4	313/493	0.87 [0.78–0.98]	20.97(3)	<0.001	84.6581	0.0101941	-2.3236	0.0201468
Multi-ethnic	2	86/268	0.90 [0.81–1.00]	1.94(1)	0.163199	48.5685	<0.01	-1.9225	0.0545431
Aβ42/Aβ40	18	2322/3013	0.86 [0.84–0.89]	155.55(17)	<0.001	92.2323	<0.01	-10.0391	<0.001
White	8	1340/1604	0.89 [0.87–0.91]	35.08(7)	<0.001	86.1291	<0.01	-9.81325	<0.001
Asian	8	896/1141	0.84 [0.79–0.89]	34.32(7)	<0.001	86.5737	0.00506884	-6.08087	<0.001
Multi-ethnic	2	86/268	0.85 [0.81–0.89]	0.58(1)	0.444692	<0.01	<0.01	-7.56622	<0.001
p-tau181	14	1272/1854	1.69 [1.52–1.89]	136.19(13)	<0.001	90.0953	0.0384941	9.36638	<0.001
White	2	364/349	1.52 [1.09–2.12]	13.23(1)	<0.001	92.4421	0.0535589	2.44863	0.0143401
Asian	10	820/1186	1.76 [1.55–2.02]	115.48(9)	<0.001	91.2065	0.0406276	8.37368	<0.001
Multi-ethnic	2	88/319	1.52 [1.14–2.04]	5.35(1)	0.0207668	81.2953	0.0361286	2.81863	0.00482295
p-tau217	8	970/1658	2.98 [2.22–4.00]	338.94(7)	<0.001	96.8653	0.17208	7.29233	<0.001
White	4	687/1105	3.44 [2.84–4.17]	23.58(3)	<0.001	82.7032	0.0314102	12.5315	<0.001
Asian	3	251/371	2.63 [1.21–5.71]	255.24(2)	<0.001	98.875	0.461045	2.45197	0.0142077
p-tau231	4	244/581	1.37 [1.11–1.70]	30.79(3)	<0.001	87.2021	0.0384663	2.93985	0.00328374
Multi-ethnic	2	88/319	1.41 [1.04–1.91]	3.75(1)	0.0528814	73.3167	0.0359883	2.212	0.0269665
t-tau	4	405/613	1.04 [0.99–1.09]	3.73(3)	0.292439	9.47963	<0.01	1.47021	0.141505
White	2	186/291	1.06 [0.98–1.14]	1.50(1)	0.220709	33.3224	<0.01	1.50971	0.131117
Asian	2	219/322	1.01 [0.91–1.13]	1.30(1)	0.253523	23.3002	<0.01	0.266231	0.790061
NfL	14	1412/1889	1.24 [1.17–1.31]	32.13(13)	0.00230146	61.0336	0.00685829	7.02827	<0.001
White	5	802/840	1.24 [1.12–1.37]	10.04(4)	0.039689	65.1394	0.00772629	4.26298	<0.001
Asian	7	524/781	1.20 [1.06–1.36]	20.90(6)	0.0019099	79.8577	0.021134	2.83246	0.00461909
Multi-ethnic	2	86/268	1.29 [1.16–1.44]	0.57(1)	0.451294	<0.01	<0.01	4.62486	<0.001
GFAP	11	963/1357	1.59 [1.49–1.70]	27.30(10)	0.0023302	63.4596	0.00781818	13.5331	<0.001
White	5	534/584	1.59 [1.47–1.72]	7.29(4)	0.121507	44.2969	<0.01	11.5826	<0.001
Asian	4	343/505	1.65 [1.43–1.89]	15.21(3)	0.00164776	76.3368	0.0149931	7.03342	<0.001
Multi-ethnic	2	86/268	1.45 [1.29–1.63]	1.19(1)	0.275351	15.9588	<0.01	6.19053	<0.001
Note: k(s): number of studies; N(case/control): number of participants in each comparison (AD vs CU, MCI vs CU, and Aβ-PET+ vs Aβ-PET- ); Ratio: exponentiated pooled log ratio of mean biomarker concentrations (case/control); CI: confidence interval; Q(df): Cochran’s Q statistic with degrees of freedom; PQ: p-value for heterogeneity; I²: percentage of total variation due to heterogeneity; τ²: between-study variance; z, p: test statistics for overall effect.

### Sheet: Supplementary Table 7
Supplementary Table 7. Sensitivity analysis restricted to studies with explicit or predominant ethnoracial classification: overall and ethnoracial subgroup meta-analysis results across AD vs CU, MCI vs CU, and Aβ-PET+ vs Aβ-PET- comparisons
Comparision/ Biomarker/ Ethnicity	k(s)	N (case / control)	Ratio[95%CI]	Q(df)	PQ	I2	τ2	z	p
AD vs CU
Aβ40	17	2834/4238	1.04 [0.99–1.10]	89.37(16)	<0.001	91.81	<0.01	1.7	0.089
Asian	13	2536/3632	1.05 [0.98–1.12]	81.83(12)	<0.001	93.21	0.01	1.4	0.161
Multi-ethnic	2	212/385	1.00 [0.97–1.03]	0.30(1)	0.586	<0.01	<0.01	0.05	0.957
Aβ42	20	3298/5103	0.92 [0.87–0.98]	233.21(19)	<0.001	94.13	0.02	-2.73	0.006
Black	2	204/202	0.96 [0.89–1.03]	0.14(1)	0.707	<0.01	<0.01	-1.09	0.275
Asian	14	2738/4236	0.91 [0.84–0.98]	219.92(13)	<0.001	95.42	0.02	-2.39	0.017
Multi-ethnic	2	212/385	0.92 [0.89–0.95]	0.01(1)	0.926	<0.01	<0.01	-4.79	<0.001
Aβ42/Aβ40	22	3504/6421	0.90 [0.87–0.94]	232.94(21)	<0.001	94.64	<0.01	-5.49	<0.001
White	5	326/1311	0.87 [0.85–0.89]	0.70(4)	0.951	<0.01	<0.01	-12.44	<0.001
Black	2	116/274	0.82 [0.75–0.89]	0.76(1)	0.382	<0.01	<0.01	-4.78	<0.001
Hispanic/Latino	3	500/1010	0.92 [0.88–0.96]	1.32(2)	0.518	<0.01	<0.01	-3.9	<0.001
Asian	8	2033/3042	0.89 [0.85–0.93]	35.59(7)	<0.001	84.9	<0.01	-5.33	<0.001
Multi-ethnic	3	488/603	1.00 [0.83–1.19]	145.20(2)	<0.001	98.94	0.03	-0.03	0.972
p-tau181	24	2547/5259	1.74 [1.60–1.90]	241.67(23)	<0.001	89.49	0.04	12.77	<0.001
White	5	648/2045	1.78 [1.58–2.00]	24.82(4)	<0.001	85.11	0.02	9.58	<0.001
Black	2	116/274	1.38 [1.11–1.71]	0.61(1)	0.435	<0.01	<0.01	2.91	0.004
Hispanic/Latino	3	500/1010	1.42 [1.33–1.52]	1.11(2)	0.574	<0.01	<0.01	10.55	<0.001
Asian	9	819/683	1.90 [1.63–2.21]	156.41(8)	<0.001	91.04	0.04	8.36	<0.001
Multi-ethnic	4	423/1066	1.85 [1.49–2.29]	13.78(3)	0.003	84.49	0.04	5.66	<0.001
p-tau217	10	1041/2598	2.10 [1.47–2.98]	369.83(9)	<0.001	98.62	0.31	4.12	<0.001
White	2	128/1029	3.11 [0.83–11.70]	33.96(1)	<0.001	97.05	0.89	1.68	0.093
Hispanic/Latino	2	282/768	1.83 [1.62–2.06]	1.64(1)	0.2	39.12	<0.01	9.82	<0.001
Multi-ethnic	4	546/721	2.62 [1.68–4.09]	103.20(3)	<0.001	97.17	0.2	4.24	<0.001
t-tau	14	2748/4546	1.12 [1.04–1.20]	114.82(13)	<0.001	85	0.01	3.13	0.002
White	2	256/334	1.25 [1.07–1.47]	1.73(1)	0.188	42.25	<0.01	2.77	0.006
Asian	8	1987/3086	1.14 [1.05–1.24]	62.02(7)	<0.001	85.11	<0.01	3.05	0.002
Multi-ethnic	2	287/485	0.97 [0.90–1.05]	0.49(1)	0.485	<0.01	<0.01	-0.69	0.488
NfL	22	3265/6601	1.58 [1.47–1.69]	162.90(21)	<0.001	83.27	0.02	13.03	<0.001
White	6	604/1785	1.57 [1.41–1.75]	21.79(5)	<0.001	78	0.01	8.33	<0.001
Black	2	64/244	1.66 [1.33–2.08]	0.01(1)	0.924	<0.01	<0.01	4.43	<0.001
Hispanic/Latino	2	209/1046	1.65 [1.45–1.88]	1.82(1)	0.177	45.1	<0.01	7.53	<0.001
Asian	7	1801/2889	1.73 [1.52–1.97]	48.92(6)	<0.001	84.95	0.02	8.15	<0.001
Multi-ethnic	4	546/456	1.31 [1.15–1.48]	6.53(3)	0.089	54.8	<0.01	4.05	<0.001
GFAP	14	1283/3337	1.84 [1.57–2.15]	238.34(13)	<0.001	93.86	0.08	7.55	<0.001
White	5	449/1661	1.81 [1.72–1.92]	2.71(4)	0.608	0.01	<0.01	21.19	<0.001
Hispanic/Latino	2	209/1046	1.66 [1.44–1.92]	1.75(1)	0.186	42.88	<0.01	7	<0.001
Asian	3	317/259	2.71 [1.78–4.15]	21.45(2)	<0.001	94.82	0.13	4.61	<0.001
Multi-ethnic	2	222/150	1.34 [1.21–1.49]	0.86(1)	0.354	<0.01	<0.01	5.39	<0.001
MCI vs CU
Aβ40	11	1048/1361	1.02 [0.98–1.06]	30.05(10)	<0.001	66.53	<0.01	0.91	0.365
Asian	8	758/795	1.03 [0.97–1.08]	24.19(7)	0.001	68.54	<0.01	0.93	0.352
Multi-ethnic	2	150/385	1.00 [0.92–1.08]	5.62(1)	0.018	82.2	<0.01	-0.09	0.927
Aβ42	13	1663/2064	0.98 [0.94–1.02]	30.11(12)	0.003	62.57	<0.01	-1.13	0.26
Asian	9	1266/1399	0.97 [0.93–1.02]	17.76(8)	0.023	59.9	<0.01	-1.17	0.24
Multi-ethnic	2	150/385	0.96 [0.87–1.06]	4.02(1)	0.045	75.12	<0.01	-0.72	0.469
Aβ42/Aβ40	15	1726/2987	0.94 [0.92–0.96]	60.39(14)	<0.001	68.92	<0.01	-5.33	<0.001
White	4	502/1291	0.95 [0.93–0.98]	4.20(3)	0.241	31.29	<0.01	-3.83	<0.001
Asian	5	583/467	0.95 [0.91–0.99]	7.46(4)	0.114	51.34	<0.01	-2.45	0.014
Multi-ethnic	3	231/459	0.89 [0.87–0.91]	2.75(2)	0.253	18.67	<0.01	-9.51	<0.001
p-tau181	20	2628/4610	1.28 [1.18–1.38]	124.49(19)	<0.001	86.73	0.03	6	<0.001
White	6	1347/2405	1.34 [1.18–1.51]	42.34(5)	<0.001	89.38	0.02	4.57	<0.001
Asian	7	520/513	1.22 [1.10–1.36]	21.88(6)	0.001	66.27	0.01	3.63	<0.001
Multi-ethnic	4	351/922	1.50 [1.23–1.82]	23.87(3)	<0.001	87.09	0.03	3.99	<0.001
p-tau217	9	1443/2687	1.63 [1.30–2.05]	242.09(8)	<0.001	96.91	0.11	4.24	<0.001
White	3	873/1792	1.89 [1.17–3.07]	97.27(2)	<0.001	98.28	0.17	2.59	0.01
Asian	2	104/109	1.40 [0.92–2.12]	19.40(1)	<0.001	94.84	0.09	1.58	0.113
Multi-ethnic	3	288/552	1.83 [1.27–2.63]	35.19(2)	<0.001	92.8	0.1	3.25	0.001
p-tau231	3	207/683	1.35 [1.06–1.71]	9.26(2)	0.01	80.76	0.03	2.45	0.014
White	3	207/683	1.35 [1.06–1.71]	9.26(2)	0.01	80.76	0.03	2.45	0.014
t-tau	10	1153/2497	1.09 [0.99–1.19]	31.41(9)	<0.001	77.31	0.01	1.75	0.08
White	3	419/1198	1.10 [1.03–1.16]	1.11(2)	0.574	<0.01	<0.01	2.93	0.003
Asian	5	424/504	1.15 [0.95–1.40]	25.04(4)	<0.001	81.13	0.04	1.4	0.162
NfL	20	2240/4712	1.24 [1.18–1.30]	43.27(19)	0.001	54.98	<0.01	8.69	<0.001
White	8	1125/3114	1.26 [1.17–1.35]	24.07(7)	0.001	73.47	<0.01	5.96	<0.001
Asian	6	481/473	1.18 [1.08–1.29]	8.63(5)	0.125	8.18	<0.01	3.56	<0.001
Multi-ethnic	3	227/261	1.16 [0.99–1.37]	3.73(2)	0.155	43.2	<0.01	1.84	0.065
GFAP	16	1652/3246	1.35 [1.25–1.47]	78.03(15)	<0.001	82.59	0.02	7.18	<0.001
White	6	835/2043	1.36 [1.17–1.60]	39.50(5)	<0.001	89.2	0.03	3.86	<0.001
Asian	5	324/368	1.38 [1.18–1.62]	16.06(4)	0.003	77.48	0.02	4.05	<0.001
Multi-ethnic	3	146/175	1.41 [1.18–1.68]	4.34(2)	0.114	53.45	0.01	3.84	<0.001
Aβ+ vs Aβ−
Aβ40	5	559/698	1.02 [0.98–1.07]	7.94(4)	0.094	51.43	<0.01	1.18	0.238
White	2	441/396	1.01 [0.97–1.05]	2.61(1)	0.106	61.71	<0.01	0.43	0.665
Multi-ethnic	2	86/268	1.05 [0.92–1.21]	3.70(1)	0.055	72.94	<0.01	0.7	0.481
Aβ42	5	559/698	0.91 [0.89–0.93]	5.32(4)	0.256	0.05	<0.01	-8.35	<0.001
White	2	441/396	0.91 [0.89–0.93]	0.06(1)	0.814	<0.01	<0.01	-7.66	<0.001
Multi-ethnic	2	86/268	0.90 [0.81–1.00]	1.94(1)	0.163	48.57	<0.01	-1.92	0.055
Aβ42/Aβ40	9	1217/1736	0.87 [0.84–0.90]	51.26(8)	<0.001	92.53	<0.01	-8.01	<0.001
White	5	978/1237	0.90 [0.88–0.92]	21.29(4)	<0.001	82.53	<0.01	-10.39	<0.001
Asian	2	153/231	0.78 [0.73–0.85]	1.23(1)	0.268	18.59	<0.01	-6.4	<0.001
Multi-ethnic	2	86/268	0.85 [0.81–0.89]	0.58(1)	0.445	<0.01	<0.01	-7.57	<0.001
p-tau181	5	568/870	1.65 [1.45–1.87]	15.89(4)	0.003	77.21	0.02	7.75	<0.001
Asian	2	151/267	1.69 [1.33–2.14]	6.10(1)	0.014	83.6	0.03	4.28	<0.001
Multi-ethnic	2	88/319	1.52 [1.14–2.04]	5.35(1)	0.021	81.3	0.04	2.82	0.005
p-tau217	6	814/1312	2.60 [1.90–3.55]	198.17(5)	<0.001	96.43	0.14	6.01	<0.001
White	3	631/895	3.33 [2.61–4.25]	19.15(2)	<0.001	86.96	0.04	9.7	<0.001
Asian	2	151/235	1.86 [0.96–3.59]	30.04(1)	<0.001	96.67	0.22	1.85	0.065
p-tau231	3	209/516	1.29 [1.02–1.63]	18.37(2)	<0.001	86.65	0.04	2.09	0.037
Multi-ethnic	2	88/319	1.41 [1.04–1.91]	3.75(1)	0.053	73.32	0.04	2.21	0.027
NfL	5	556/779	1.29 [1.23–1.36]	2.85(4)	0.583	<0.01	<0.01	10.58	<0.001
White	2	440/473	1.30 [1.20–1.41]	1.38(1)	0.24	27.52	<0.01	6.4	<0.001
Multi-ethnic	2	86/268	1.29 [1.16–1.44]	0.57(1)	0.451	<0.01	<0.01	4.62	<0.001
GFAP	7	560/946	1.52 [1.42–1.62]	10.63(6)	0.1	45.28	<0.01	12.03	<0.001
White	3	323/443	1.58 [1.43–1.75]	4.02(2)	0.134	49.86	<0.01	9.05	<0.001
Asian	2	151/235	1.47 [1.26–1.71]	1.99(1)	0.159	49.66	<0.01	4.89	<0.001
Multi-ethnic	2	86/268	1.45 [1.29–1.63]	1.19(1)	0.275	15.96	<0.01	6.19	<0.001
Note: k(s): number of studies; N(case/control): number of participants in each comparison (AD vs CU, MCI vs CU, and Aβ-PET+ vs Aβ-PET- ); Ratio: exponentiated pooled log ratio of mean biomarker concentrations (case/control); CI: confidence interval; Q(df): Cochran’s Q statistic with degrees of freedom; PQ: p-value for heterogeneity; I²: percentage of total variation due to heterogeneity; τ²: between-study variance; z, p: test statistics for overall effect.

### Sheet: Supplementary Table 8
Supplementary Table 8. Leave-one-out sensitivity analysis of blood-based biomarkers for overall and ethnoracial subgroups across AD vs CU, MCI vs CU, and Aβ+ vs Aβ- comparisons
Subgroup	Original ratio [95% CI]	Original P value	No. of leave-one-out analyses	Range of leave-one-out P values	Any significance change	Any direction change
AD vs CU
Aβ40	1.05 [1.00–1.11]	0.054565	55	0.013 to 0.100	Yes	No
White	0.98 [0.87–1.10]	0.712085	15	0.297 to 0.920	No	Yes
Asian	1.08 [1.02–1.15]	0.00684415	34	0.001 to 0.014	No	No
Multi-ethnic	1.00 [0.97–1.03]	0.983006	3	0.606 to 0.957	No	Yes
Aβ42	0.91 [0.84–0.97]	0.00567715	67	0.001 to 0.009	No	No
White	0.82 [0.69–0.98]	0.0276089	16	0.010 to 0.054	Yes	No
Asian	0.92 [0.86–0.99]	0.0195254	42	0.005 to 0.036	No	No
MENA	1.03 [0.31–3.43]	0.960223	3	0.306 to 0.978	No	Yes
Multi-ethnic	0.92 [0.89–0.95]	<0.001	3	<0.001 to 0.012	No	No
Aβ42/Aβ40	0.87 [0.84–0.91]	<0.001	57	<0.001	No	No
White	0.88 [0.85–0.90]	<0.001	21	<0.001	No	No
Hispanic/Latino	0.92 [0.87–0.96]	0.00065731	5	<0.001 to 0.009	No	No
Asian	0.85 [0.78–0.92]	<0.001	24	<0.001	No	No
Multi-ethnic	1.00 [0.85–1.18]	0.982319	4	<0.001 to 0.972	No	Yes
p-tau181	1.87 [1.72–2.02]	<0.001	55	<0.001	No	No
White	2.08 [1.83–2.37]	<0.001	23	<0.001	No	No
Hispanic/Latino	1.47 [1.33–1.63]	<0.001	4	<0.001	No	No
Asian	1.80 [1.59–2.05]	<0.001	21	<0.001	No	No
Multi-ethnic	1.85 [1.49–2.29]	<0.001	4	<0.001	No	No
p-tau217	2.76 [2.08–3.67]	<0.001	21	<0.001	No	No
White	4.03 [2.74–5.91]	<0.001	7	<0.001	No	No
Hispanic/Latino	2.90 [1.66–5.07]	<0.001	4	<0.001 to 0.011	No	No
Asian	2.07 [0.99–4.32]	0.0525347	5	0.020 to 0.197	Yes	No
Multi-ethnic	2.62 [1.68–4.09]	<0.001	4	<0.001 to 0.003	No	No
p-tau231	1.52 [1.37–1.69]	<0.001	7	<0.001	No	No
White	1.52 [1.37–1.69]	<0.001	7	<0.001	No	No
t-tau	1.20 [1.10–1.31]	<0.001	37	<0.001	No	No
White	1.20 [1.06–1.36]	0.00377935	9	0.002 to 0.015	No	No
Asian	1.24 [1.09–1.42]	0.0013446	23	<0.001 to 0.003	No	No
NfL	1.62 [1.53–1.73]	<0.001	51	<0.001	No	No
White	1.65 [1.50–1.82]	<0.001	23	<0.001	No	No
Hispanic/Latino	1.58 [1.41–1.77]	<0.001	4	<0.001	No	No
Asian	1.69 [1.50–1.89]	<0.001	17	<0.001	No	No
Indigenous			0	<0.001	No	No
Multi-ethnic	1.31 [1.15–1.48]	<0.001	4	<0.001 to 0.005	No	No
GFAP	1.94 [1.77–2.13]	<0.001	32	<0.001	No	No
White	1.89 [1.71–2.10]	<0.001	15	<0.001	No	No
Hispanic/Latino	1.74 [1.54–1.98]	<0.001	4	<0.001	No	No
Asian	2.46 [2.07–2.93]	<0.001	9	<0.001	No	No
MCI vs CU
Aβ40	1.08 [1.01–1.16]	0.0306047	32	0.014 to 0.059	Yes	No
White	1.14 [0.99–1.31]	0.0784056	9	0.069 to 0.201	No	No
Asian	1.06 [0.97–1.16]	0.176715	20	0.090 to 0.335	No	No
Aβ42	0.97 [0.91–1.04]	0.39713	36	0.158 to 0.562	No	No
White	1.08 [0.91–1.28]	0.403598	10	0.221 to 0.743	No	No
Asian	0.93 [0.88–0.98]	0.0103776	23	0.001 to 0.025	No	No
Aβ42/Aβ40	0.91 [0.86–0.95]	<0.001	38	<0.001	No	No
White	0.93 [0.86–0.99]	0.0311817	18	<0.001 to 0.061	Yes	No
Asian	0.85 [0.77–0.94]	0.0017527	13	0.001 to 0.006	No	No
Multi-ethnic	0.89 [0.87–0.91]	<0.001	3	<0.001 to 0.002	No	No
p-tau181	1.41 [1.31–1.53]	<0.001	43	<0.001	No	No
White	1.60 [1.42–1.80]	<0.001	20	<0.001	No	No
Asian	1.27 [1.15–1.41]	<0.001	15	<0.001	No	No
Multi-ethnic	1.50 [1.23–1.82]	<0.001	4	<0.001 to 0.008	No	No
p-tau217	1.95 [1.59–2.39]	<0.001	19	<0.001	No	No
White	2.10 [1.64–2.69]	<0.001	9	<0.001	No	No
Asian	2.05 [1.14–3.68]	0.0161293	5	0.007 to 0.086	Yes	No
Multi-ethnic	1.83 [1.27–2.63]	0.00116962	3	<0.001 to 0.040	No	No
p-tau231	1.44 [1.29–1.61]	<0.001	7	<0.001	No	No
White	1.44 [1.29–1.61]	<0.001	7	<0.001	No	No
t-tau	1.10 [1.03–1.17]	0.00267681	24	0.001 to 0.006	No	No
White	1.10 [1.05–1.14]	<0.001	7	<0.001 to 0.001	No	No
Asian	1.14 [1.03–1.27]	0.0104853	14	0.007 to 0.031	No	No
NfL	1.27 [1.22–1.33]	<0.001	42	<0.001	No	No
White	1.33 [1.25–1.42]	<0.001	21	<0.001	No	No
Asian	1.19 [1.11–1.29]	<0.001	14	<0.001	No	No
Multi-ethnic	1.16 [0.99–1.37]	0.0652193	3	0.001 to 0.461	Yes	No
GFAP	1.47 [1.35–1.60]	<0.001	28	<0.001	No	No
White	1.52 [1.35–1.71]	<0.001	13	<0.001	No	No
Asian	1.51 [1.27–1.80]	<0.001	9	<0.001	No	No
Multi-ethnic	1.41 [1.18–1.68]	<0.001	3	<0.001 to 0.011	No	No
Aβ+ vs Aβ−
Aβ40	1.00 [0.98–1.03]	0.734889	11	0.414 to 0.994	No	Yes
White	1.00 [0.97–1.03]	0.902005	5	0.292 to 0.942	No	Yes
Asian	1.00 [0.96–1.05]	0.929388	4	0.195 to 0.841	No	Yes
Aβ42	0.89 [0.86–0.92]	<0.001	11	<0.001	No	No
White	0.90 [0.89–0.92]	<0.001	5	<0.001	No	No
Asian	0.87 [0.78–0.98]	0.0201468	4	0.009 to 0.141	Yes	No
Aβ42/Aβ40	0.86 [0.84–0.89]	<0.001	19	<0.001	No	No
White	0.88 [0.86–0.91]	<0.001	9	<0.001	No	No
Asian	0.84 [0.79–0.89]	<0.001	8	<0.001	No	No
p-tau181	1.67 [1.51–1.86]	<0.001	15	<0.001	No	No
White	1.49 [1.21–1.83]	<0.001	3	<0.001 to 0.014	No	No
Asian	1.76 [1.55–2.02]	<0.001	10	<0.001	No	No
p-tau217	2.98 [2.22–4.00]	<0.001	8	<0.001	No	No
White	3.44 [2.84–4.17]	<0.001	4	<0.001	No	No
Asian	2.63 [1.21–5.71]	0.0142077	3	<0.001 to 0.153	Yes	No
p-tau231	1.37 [1.11–1.70]	0.00328374	4	<0.001 to 0.046	No	No
t-tau	1.04 [0.99–1.09]	0.141505	4	0.067 to 0.355	No	No
NfL	1.23 [1.16–1.30]	<0.001	15	<0.001	No	No
White	1.22 [1.11–1.34]	<0.001	6	<0.001 to 0.004	No	No
Asian	1.20 [1.06–1.36]	0.00461909	7	<0.001 to 0.044	No	No
GFAP	1.56 [1.46–1.68]	<0.001	12	<0.001	No	No
White	1.54 [1.40–1.69]	<0.001	6	<0.001	No	No
Asian	1.65 [1.43–1.89]	<0.001	4	<0.001	No	No

### Sheet: Supplementary Table 9
Supplementary Table 9. Publication bias assessment across blood biomarkers
Comparison/Biomarker	No. of Studies	Egger's Test z value	Egger's Test p-value	Pooled Estimate (Ratio)	Trim-and-Fill Adjusted Estimate (Ratio)	Difference%
AD vs CU
Aβ40	55	0.32	0.7516	1.051	1.051	0
Aβ42	67	1.53	0.1261	0.906	0.807	10.9
Aβ42/Aβ40	58	0.45	0.6504	0.873	0.846	3.1
p-tau181	55	2.41	0.01582	1.866	1.866	0
p-tau217	21	0.03	0.9748	2.764	2.764	0
p-tau231	7	-0.22	0.8257	1.52	1.52	0
t-tau	37	1.06	0.2886	1.2	1.2	0
NfL	51	2.69	0.007067	1.622	1.481	8.7
GFAP	32	0.85	0.3958	1.943	1.943	0
MCI vs CU
Aβ40	32	1.68	0.0935	1.079	1.079	0
Aβ42	36	-0.54	0.5919	0.973	1.044	7.3
Aβ42/Aβ40	38	-3.18	0.001484	0.906	0.906	0
p-tau181	43	1.76	0.07769	1.413	1.413	0
p-tau217	19	1.28	0.2006	1.953	1.953	0
p-tau231	7	1.01	0.3139	1.439	1.439	0
t-tau	24	0.69	0.488	1.1	1.1	0
NfL	42	1.06	0.2892	1.27	1.27	0
GFAP	28	1.6	0.1099	1.467	1.467	0
Aβ+ vs Aβ-
Aβ40	11	0.9	0.3701	1.004	1.004	0
Aβ42	11	-0.53	0.5996	0.89	0.89	0
Aβ42/Aβ40	19	-1.07	0.2844	0.861	0.861	0
p-tau181	15	0.63	0.5308	1.673	1.651	1.3
p-tau217	8	0.99	0.321	2.982	2.751	7.8
p-tau231	4	0.29	0.7696	1.373	1.373	0
t-tau	4	1.11	0.2685	1.037	1.015	2.1
NfL	15	-1.74	0.08107	1.228	1.246	1.5
GFAP	12	0.62	0.5329	1.564	1.564	0
Note: Egger’s test z and p values evaluate small-study effects. Pooled estimate: random-effects geometric mean ratio (case / control). Trim-and-Fill estimate: ratio after imputing potentially missing studies. Difference (%): percentage change from the pooled estimate after Trim-and-Fill adjustment.

### Sheet: Supplementary Table 10
Supplementary Table 10. Subgroup meta-analyses of blood-based biomarkers by predominant cohort ethnoracial composition
Comparison /Biomarker	Ethnicity	k(s)	N(case / control)	Ratio[95%CI]	Q(df)	PQ	I2	τ2	z	p
AD vs CU
Aβ40	White	15	2161/1458	0.98[0.87,1.10]	585.73(14)	<0.001	97.2054	0.0504079	-0.369057	0.712085
	Black	1	45/40	1.15[0.85,1.56]					0.916544	0.359382
	Asian	34	3718/6144	1.08[1.02,1.15]	298.39(33)	<0.001	95.5328	0.0257062	2.70433	0.00684415
	Indigenous	1	41/181	1.11[1.01,1.22]					2.22333	0.0261935
	MENA	1	50/33	1.31[1.16,1.48]					4.35216	<0.001
	Multi-ethnic	3	264/409	1.00[0.97,1.03]	1.23(2)	0.539956	<0.01	<0.01	-0.0212999	0.983006
Aβ42	White	16	2264/1557	0.82[0.69,0.98]	592.83(15)	<0.001	98.7563	0.122516	-2.2028	0.0276089
	Black	2	204/202	0.96[0.89,1.03]	0.14(1)	0.70665	<0.01	<0.01	-1.09053	0.275479
	Asian	42	4292/7089	0.92[0.86,0.99]	1114.28(41)	<0.001	98.3198	0.0444904	-2.33534	0.0195254
	Indigenous	1	41/181	1.07[0.98,1.18]					1.45452	0.145802
	MENA	3	101/79	1.03[0.31,3.43]	60.21(2)	<0.001	98.2856	1.1028	0.0498732	0.960223
	Multi-ethnic	3	264/409	0.92[0.89,0.95]	0.33(2)	0.847547	<0.01	<0.01	-5.0083	<0.001
Aβ42/Aβ40	White	21	2668/3176	0.88[0.85,0.90]	128.75(20)	<0.001	83.2985	<0.01	-9.13616	<0.001
	Black	2	116/274	0.82[0.75,0.89]	0.76(1)	0.381997	<0.01	<0.01	-4.78097	<0.001
	Hispanic/Latino	5	560/1079	0.92[0.87,0.96]	7.86(4)	0.0970087	49.4753	<0.01	-3.40679	0.00065731
	Asian	25	2924/5225	0.85[0.78,0.91]	492.01(24)	<0.001	97.9682	0.0314653	-4.3262	<0.001
	Indigenous	1	41/181	0.97[0.91,1.03]					-1.1375	0.255328
	Multi-ethnic	4	540/627	1.00[0.85,1.18]	145.40(3)	<0.001	98.2232	0.0223568	0.0221617	0.982319
p-tau181	White	23	3195/3815	2.08[1.83,2.37]	363.91(22)	<0.001	94.8151	0.0872994	11.2116	<0.001
	Black	2	116/274	1.38[1.11,1.71]	0.61(1)	0.434984	<0.01	<0.01	2.91385	0.00357006
	Hispanic/Latino	4	538/1059	1.47[1.33,1.63]	6.83(3)	0.0774347	59.1675	0.00619029	7.40606	<0.001
	Asian	21	1586/1867	1.80[1.59,2.05]	809.90(20)	<0.001	95.363	0.0789578	9.15485	<0.001
	Indigenous	1	41/181	1.34[0.70,2.56]					0.895355	0.370597
	Multi-ethnic	4	423/1066	1.85[1.49,2.29]	13.78(3)	0.0032142	84.4933	0.0392536	5.65615	<0.001
p-tau217	White	7	526/1667	4.03[2.74,5.91]	474.66(6)	<0.001	97.6782	0.251311	7.12046	<0.001
	Black	1	45/40	0.81[0.52,1.27]					-0.920199	0.357469
	Hispanic/Latino	4	342/837	2.90[1.66,5.07]	60.69(3)	<0.001	97.174	0.305285	3.7516	<0.001
	Asian	5	297/496	2.07[0.99,4.32]	586.33(4)	<0.001	99.466	0.699962	1.93873	0.0525347
	Multi-ethnic	4	546/721	2.62[1.68,4.09]	103.20(3)	<0.001	97.1744	0.199301	4.23902	<0.001
p-tau231	White	7	613/1012	1.52[1.37,1.69]	19.98(6)	0.00279192	71.9066	0.0130739	7.72397	<0.001
t-tau	White	9	616/1194	1.20[1.06,1.36]	37.50(8)	<0.001	84.0444	0.0279466	2.89601	0.00377935
	Black	1	159/162	0.98[0.85,1.12]					-0.347868	0.727939
	Hispanic/Latino	2	97/528	1.09[0.76,1.55]	7.01(1)	0.00810634	85.7343	0.0574516	0.45301	0.650542
	Asian	23	2912/5334	1.24[1.09,1.42]	438.74(22)	<0.001	97.7787	0.0951527	3.20629	0.0013446
	Multi-ethnic	2	287/485	0.97[0.90,1.05]	0.49(1)	0.484942	<0.01	<0.01	-0.693307	0.488117
NfL	White	23	3026/3889	1.65[1.50,1.82]	451.25(22)	<0.001	91.3927	0.0473088	10.0159	<0.001
	Black	2	64/244	1.66[1.33,2.08]	0.01(1)	0.923564	<0.01	<0.01	4.4329	<0.001
	Hispanic/Latino	4	269/1115	1.58[1.41,1.77]	5.41(3)	0.143993	47.9173	0.00580359	8.05075	<0.001
	Asian	17	2444/4745	1.69[1.50,1.89]	150.84(16)	<0.001	91.554	0.0473843	8.934	<0.001
	Indigenous	1	41/181	1.54[1.26,1.88]					4.25876	<0.001
	Multi-ethnic	4	546/456	1.31[1.15,1.48]	6.53(3)	0.0885507	54.7999	0.00924832	4.04741	<0.001
GFAP	White	15	2666/2890	1.89[1.71,2.10]	734.39(14)	<0.001	95.0279	0.0363631	12.1014	<0.001
	Black	1	45/40	1.44[1.12,1.85]					2.84055	0.00450357
	Hispanic/Latino	4	269/1115	1.74[1.54,1.98]	5.81(3)	0.121256	43.2523	0.00703487	8.63965	<0.001
	Asian	9	581/451	2.46[2.07,2.93]	57.14(8)	<0.001	84.4175	0.0558471	10.1692	<0.001
	Indigenous	1	41/181	1.33[1.15,1.54]					3.88537	<0.001
	Multi-ethnic	2	222/150	1.34[1.21,1.49]	0.86(1)	0.354032	<0.01	<0.01	5.39118	<0.001
MCI vs CU				0.00[0.00,0.00]
Aβ40	White	9	654/738	1.14[0.99,1.31]	220.56(8)	<0.001	98.0246	0.0461094	1.76001	0.0784056
	Asian	20	1740/2932	1.06[0.97,1.16]	225.37(19)	<0.001	96.2544	0.0364016	1.35094	0.176715
	Indigenous	1	140/181	1.03[0.96,1.10]					0.759095	0.447795
	Multi-ethnic	2	150/385	1.00[0.92,1.08]	5.62(1)	0.0177826	82.1983	<0.01	-0.0914506	0.927135
Aβ42	White	10	761/837	1.08[0.91,1.28]	746.62(9)	<0.001	98.9117	0.0732239	0.835213	0.403598
	Asian	23	2376/3668	0.93[0.88,0.98]	201.28(22)	<0.001	95.5421	0.0139889	-2.56299	0.0103776
	Indigenous	1	140/181	1.04[0.96,1.12]					0.920893	0.357107
	Multi-ethnic	2	150/385	0.96[0.87,1.06]	4.02(1)	0.0449916	75.1179	<0.01	-0.724778	0.468588
Aβ42/Aβ40	White	18	1590/2659	0.93[0.86,0.99]	233.17(17)	<0.001	97.486	0.0215064	-2.15475	0.0311817
	Black	1	88/234	0.93[0.86,1.01]					-1.74885	0.0803162
	Hispanic/Latino	2	211/404	0.98[0.93,1.04]	0.39(1)	0.533101	<0.01	<0.01	-0.542658	0.587366
	Asian	13	1369/2266	0.85[0.77,0.94]	414.34(12)	<0.001	97.6364	0.0292492	-3.12922	0.0017527
	Indigenous	1	140/181	1.00[0.95,1.05]					0	>0.999
	Multi-ethnic	3	231/459	0.89[0.87,0.91]	2.75(2)	0.253292	18.6728	<0.01	-9.50759	<0.001
p-tau181	White	20	2524/3788	1.60[1.42,1.80]	199.50(19)	<0.001	94.1978	0.0688841	7.56985	<0.001
	Black	1	88/234	0.94[0.69,1.28]					-0.38931	0.697047
	Hispanic/Latino	2	211/404	1.13[0.92,1.40]	2.74(1)	0.0978577	63.5052	0.015369	1.17736	0.239051
	Asian	15	1021/1486	1.27[1.15,1.41]	116.95(14)	<0.001	86.4564	0.0338242	4.57556	<0.001
	Indigenous	1	140/181	0.89[0.63,1.27]					-0.621382	0.534348
	Multi-ethnic	4	351/922	1.50[1.23,1.82]	23.87(3)	<0.001	87.0931	0.0329237	3.98569	<0.001
p-tau217	White	9	1562/2798	2.10[1.64,2.69]	202.02(8)	<0.001	96.0074	0.130276	5.83398	<0.001
	Hispanic/Latino	2	207/283	1.37[0.81,2.34]	9.38(1)	0.00219558	89.3372	0.133342	1.16366	0.24456
	Asian	5	216/425	2.05[1.14,3.68]	370.47(4)	<0.001	99.0181	0.440081	2.40598	0.0161293
	Multi-ethnic	3	288/552	1.83[1.27,2.63]	35.19(2)	<0.001	92.7956	0.0954795	3.24619	0.00116962
p-tau231	White	7	625/1671	1.44[1.29,1.61]	26.47(6)	<0.001	77.8618	0.0166524	6.38425	<0.001
t-tau	White	7	970/1923	1.10[1.05,1.14]	7.84(6)	0.249813	27.9403	<0.01	4.21205	<0.001
	Hispanic/Latino	2	236/528	1.01[0.91,1.12]	0.88(1)	0.347895	<0.01	<0.01	0.216636	0.828492
	Asian	14	1278/2512	1.14[1.03,1.27]	99.45(13)	<0.001	90.2427	0.0299454	2.5594	0.0104853
	Multi-ethnic	1	103/316	0.92[0.80,1.05]					-1.20091	0.229788
NfL	White	21	2133/4497	1.33[1.25,1.42]	72.42(20)	<0.001	76.6637	0.0153834	8.76711	<0.001
	Black	1	60/204	1.47[1.12,1.93]					2.76313	0.00572499
	Hispanic/Latino	2	236/528	1.24[1.08,1.43]	2.94(1)	0.0866357	65.9377	0.00731528	2.98581	0.00282828
	Asian	14	1248/2202	1.19[1.11,1.29]	27.41(13)	0.0109249	55.1708	0.00915664	4.7384	<0.001
	Indigenous	1	140/181	1.21[1.05,1.40]					2.66619	0.00767155
	Multi-ethnic	3	227/261	1.16[0.99,1.37]	3.73(2)	0.154626	43.1974	0.00900594	1.84375	0.0652193
GFAP	White	13	1388/2605	1.52[1.35,1.71]	93.19(12)	<0.001	89.2883	0.0424094	6.75638	<0.001
	Hispanic/Latino	2	236/528	1.30[1.20,1.41]	0.87(1)	0.35101	<0.01	<0.01	6.39835	<0.001
	Asian	9	509/497	1.51[1.27,1.80]	55.77(8)	<0.001	88.8429	0.0616528	4.67666	<0.001
	Indigenous	1	140/181	1.08[0.97,1.21]					1.44195	0.149315
	Multi-ethnic	3	146/175	1.41[1.18,1.68]	4.34(2)	0.113914	53.4543	0.0130426	3.84233	<0.001
Note: k(s): number of studies; N(case/control): number of participants in each comparison (AD vs CU and MCI vs CU); Ratio: exponentiated pooled log ratio of mean biomarker concentrations (case/control); CI: confidence interval; Q(df): Cochran’s Q statistic with degrees of freedom; PQ: p-value for heterogeneity; I²: percentage of total variation due to heterogeneity; τ²: between-study variance; z, p: test statistics for overall effect.

### Sheet: Supplementary Table 11
Supplementary Table 11. Meta-regression of ethnoracial differences in blood-based biomarkers across AD vs CU, MCI vs CU, and Aβ+ vs Aβ- comparisons
Comparison/ Biomarker	Ethnic contrast (X vs Y)	Subset	Model	k_X	k_Y	Ratio_CI	P value
AD vs CU
Aβ40	Asian vs White	All studies	predominant cohort ethnoracial composition	15	34	1.11 [0.99–1.25]	0.238211
	Asian vs White	Age+Sex available subset	predominant cohort ethnoracial composition	13	32	1.13 [1.00–1.29]	0.155449
	Asian vs White	Age+Sex available subset	predominant cohort ethnoracial composition + age + sex	13	32	1.14 [1.00–1.30]	0.1564
	Multi-ethnic vs White	All studies	predominant cohort ethnoracial composition	15	3	0.99 [0.77–1.26]	0.912716
	Multi-ethnic vs White	Age+Sex available subset	predominant cohort ethnoracial composition	13	3	1.00 [0.78–1.30]	0.977502
	Multi-ethnic vs White	Age+Sex available subset	predominant cohort ethnoracial composition + age + sex	13	3	0.99 [0.76–1.28]	0.920007
	Multi-ethnic vs Asian	All studies	predominant cohort ethnoracial composition	34	3	0.89 [0.70–1.13]	0.661814
	Multi-ethnic vs Asian	Age+Sex available subset	predominant cohort ethnoracial composition	32	3	0.88 [0.69–1.13]	0.656655
	Multi-ethnic vs Asian	Age+Sex available subset	predominant cohort ethnoracial composition + age + sex	32	3	0.87 [0.67–1.12]	0.531771
Aβ42	Asian vs White	All studies	predominant cohort ethnoracial composition	16	42	1.13 [0.95–1.34]	>0.999
	Asian vs White	Age+Sex available subset	predominant cohort ethnoracial composition	14	40	1.18 [1.00–1.39]	0.569344
	Asian vs White	Age+Sex available subset	predominant cohort ethnoracial composition + age + sex	14	40	1.16 [0.98–1.37]	0.848828
	Black vs White	All studies	predominant cohort ethnoracial composition	16	2	1.19 [0.77–1.84]	>0.999
	Black vs White	Age+Sex available subset	predominant cohort ethnoracial composition	14	2	1.24 [0.82–1.87]	>0.999
	Black vs White	Age+Sex available subset	predominant cohort ethnoracial composition + age + sex	14	2	1.29 [0.85–1.95]	>0.999
	Asian vs Black	All studies	predominant cohort ethnoracial composition	2	42	0.95 [0.62–1.45]	>0.999
	Asian vs Black	Age+Sex available subset	predominant cohort ethnoracial composition	2	40	0.95 [0.64–1.41]	>0.999
	Asian vs Black	Age+Sex available subset	predominant cohort ethnoracial composition + age + sex	2	40	0.90 [0.60–1.34]	>0.999
	MENA vs White	All studies	predominant cohort ethnoracial composition	16	3	1.28 [0.87–1.90]	>0.999
	MENA vs White	Age+Sex available subset	predominant cohort ethnoracial composition	14	2	0.86 [0.56–1.33]	>0.999
	MENA vs White	Age+Sex available subset	predominant cohort ethnoracial composition + age + sex	14	2	0.85 [0.55–1.32]	>0.999
	MENA vs Asian	All studies	predominant cohort ethnoracial composition	42	3	1.14 [0.78–1.66]	>0.999
	MENA vs Asian	Age+Sex available subset	predominant cohort ethnoracial composition	40	2	0.73 [0.48–1.12]	>0.999
	MENA vs Asian	Age+Sex available subset	predominant cohort ethnoracial composition + age + sex	40	2	0.73 [0.48–1.12]	>0.999
	MENA vs Black	All studies	predominant cohort ethnoracial composition	2	3	1.08 [0.62–1.88]	>0.999
	MENA vs Black	Age+Sex available subset	predominant cohort ethnoracial composition	2	2	0.70 [0.40–1.23]	>0.999
	MENA vs Black	Age+Sex available subset	predominant cohort ethnoracial composition + age + sex	2	2	0.66 [0.37–1.16]	>0.999
	MENA vs Multi-ethnic	All studies	predominant cohort ethnoracial composition	3	3	1.17 [0.71–1.91]	>0.999
	MENA vs Multi-ethnic	Age+Sex available subset	predominant cohort ethnoracial composition	3	2	0.75 [0.45–1.26]	>0.999
	MENA vs Multi-ethnic	Age+Sex available subset	predominant cohort ethnoracial composition + age + sex	3	2	0.75 [0.44–1.26]	>0.999
	Multi-ethnic vs White	All studies	predominant cohort ethnoracial composition	16	3	1.10 [0.77–1.58]	>0.999
	Multi-ethnic vs White	Age+Sex available subset	predominant cohort ethnoracial composition	14	3	1.15 [0.82–1.61]	>0.999
	Multi-ethnic vs White	Age+Sex available subset	predominant cohort ethnoracial composition + age + sex	14	3	1.14 [0.81–1.60]	>0.999
	Multi-ethnic vs Asian	All studies	predominant cohort ethnoracial composition	42	3	0.98 [0.69–1.38]	>0.999
	Multi-ethnic vs Asian	Age+Sex available subset	predominant cohort ethnoracial composition	40	3	0.97 [0.71–1.34]	>0.999
	Multi-ethnic vs Asian	Age+Sex available subset	predominant cohort ethnoracial composition + age + sex	40	3	0.98 [0.71–1.36]	>0.999
	Multi-ethnic vs Black	All studies	predominant cohort ethnoracial composition	2	3	0.93 [0.55–1.57]	>0.999
	Multi-ethnic vs Black	Age+Sex available subset	predominant cohort ethnoracial composition	2	3	0.93 [0.57–1.52]	>0.999
	Multi-ethnic vs Black	Age+Sex available subset	predominant cohort ethnoracial composition + age + sex	2	3	0.88 [0.54–1.45]	>0.999
Aβ42/Aβ40	Asian vs White	All studies	predominant cohort ethnoracial composition	21	24	0.96 [0.89–1.04]	>0.999
	Asian vs White	Age+Sex available subset	predominant cohort ethnoracial composition	19	22	0.97 [0.89–1.05]	>0.999
	Asian vs White	Age+Sex available subset	predominant cohort ethnoracial composition + age + sex	19	22	0.97 [0.89–1.06]	>0.999
	Black vs White	All studies	predominant cohort ethnoracial composition	21	2	0.91 [0.74–1.12]	>0.999
	Black vs White	Age+Sex available subset	predominant cohort ethnoracial composition	19	2	0.92 [0.74–1.13]	>0.999
	Black vs White	Age+Sex available subset	predominant cohort ethnoracial composition + age + sex	19	2	0.93 [0.75–1.16]	>0.999
	Hispanic/Latino vs White	All studies	predominant cohort ethnoracial composition	21	5	1.03 [0.91–1.17]	>0.999
	Hispanic/Latino vs White	Age+Sex available subset	predominant cohort ethnoracial composition	19	5	1.04 [0.92–1.18]	>0.999
	Hispanic/Latino vs White	Age+Sex available subset	predominant cohort ethnoracial composition + age + sex	19	5	1.06 [0.92–1.23]	>0.999
	Asian vs Black	All studies	predominant cohort ethnoracial composition	2	24	1.06 [0.86–1.30]	>0.999
	Asian vs Black	Age+Sex available subset	predominant cohort ethnoracial composition	2	22	1.05 [0.86–1.30]	>0.999
	Asian vs Black	Age+Sex available subset	predominant cohort ethnoracial composition + age + sex	2	22	1.04 [0.83–1.30]	>0.999
	Asian vs Hispanic/Latino	All studies	predominant cohort ethnoracial composition	5	24	0.93 [0.82–1.05]	>0.999
	Asian vs Hispanic/Latino	Age+Sex available subset	predominant cohort ethnoracial composition	5	22	0.93 [0.82–1.06]	>0.999
	Asian vs Hispanic/Latino	Age+Sex available subset	predominant cohort ethnoracial composition + age + sex	5	22	0.91 [0.79–1.05]	>0.999
	Hispanic/Latino vs Black	All studies	predominant cohort ethnoracial composition	2	5	1.14 [0.90–1.42]	>0.999
	Hispanic/Latino vs Black	Age+Sex available subset	predominant cohort ethnoracial composition	2	5	1.14 [0.90–1.43]	>0.999
	Hispanic/Latino vs Black	Age+Sex available subset	predominant cohort ethnoracial composition + age + sex	2	5	1.14 [0.90–1.45]	>0.999
	Multi-ethnic vs White	All studies	predominant cohort ethnoracial composition	21	4	1.14 [0.99–1.32]	0.623267
	Multi-ethnic vs White	Age+Sex available subset	predominant cohort ethnoracial composition	19	3	1.20 [1.01–1.43]	0.331234
	Multi-ethnic vs White	Age+Sex available subset	predominant cohort ethnoracial composition + age + sex	19	3	1.22 [1.01–1.46]	0.307682
	Multi-ethnic vs Asian	All studies	predominant cohort ethnoracial composition	24	4	1.19 [1.03–1.37]	0.207136
	Multi-ethnic vs Asian	Age+Sex available subset	predominant cohort ethnoracial composition	22	3	1.25 [1.05–1.48]	0.135542
	Multi-ethnic vs Asian	Age+Sex available subset	predominant cohort ethnoracial composition + age + sex	22	3	1.25 [1.04–1.50]	0.151216
	Multi-ethnic vs Black	All studies	predominant cohort ethnoracial composition	2	4	1.25 [0.99–1.59]	0.580992
	Multi-ethnic vs Black	Age+Sex available subset	predominant cohort ethnoracial composition	2	3	1.31 [1.01–1.70]	0.331234
	Multi-ethnic vs Black	Age+Sex available subset	predominant cohort ethnoracial composition + age + sex	2	3	1.30 [1.00–1.70]	0.394363
	Multi-ethnic vs Hispanic/Latino	All studies	predominant cohort ethnoracial composition	5	4	1.10 [0.93–1.31]	>0.999
	Multi-ethnic vs Hispanic/Latino	Age+Sex available subset	predominant cohort ethnoracial composition	5	3	1.16 [0.95–1.41]	>0.999
	Multi-ethnic vs Hispanic/Latino	Age+Sex available subset	predominant cohort ethnoracial composition + age + sex	5	3	1.14 [0.93–1.40]	>0.999
p-tau181	Asian vs White	All studies	predominant cohort ethnoracial composition	23	21	0.87 [0.73–1.03]	0.837815
	Asian vs White	Age+Sex available subset	predominant cohort ethnoracial composition	21	20	0.86 [0.72–1.04]	0.926934
	Asian vs White	Age+Sex available subset	predominant cohort ethnoracial composition + age + sex	21	20	0.84 [0.70–1.01]	0.564859
	Black vs White	All studies	predominant cohort ethnoracial composition	23	2	0.66 [0.42–1.03]	0.619946
	Black vs White	Age+Sex available subset	predominant cohort ethnoracial composition	21	2	0.66 [0.41–1.05]	0.702016
	Black vs White	Age+Sex available subset	predominant cohort ethnoracial composition + age + sex	21	2	0.68 [0.43–1.08]	0.821828
	Hispanic/Latino vs White	All studies	predominant cohort ethnoracial composition	23	4	0.71 [0.52–0.96]	0.252185
	Hispanic/Latino vs White	Age+Sex available subset	predominant cohort ethnoracial composition	21	4	0.71 [0.52–0.97]	0.318426
	Hispanic/Latino vs White	Age+Sex available subset	predominant cohort ethnoracial composition + age + sex	21	4	0.71 [0.52–0.98]	0.365173
	Asian vs Black	All studies	predominant cohort ethnoracial composition	2	21	1.32 [0.84–2.07]	>0.999
	Asian vs Black	Age+Sex available subset	predominant cohort ethnoracial composition	2	20	1.31 [0.82–2.08]	>0.999
	Asian vs Black	Age+Sex available subset	predominant cohort ethnoracial composition + age + sex	2	20	1.24 [0.77–1.99]	>0.999
	Asian vs Hispanic/Latino	All studies	predominant cohort ethnoracial composition	4	21	1.22 [0.90–1.66]	>0.999
	Asian vs Hispanic/Latino	Age+Sex available subset	predominant cohort ethnoracial composition	4	20	1.22 [0.89–1.66]	>0.999
	Asian vs Hispanic/Latino	Age+Sex available subset	predominant cohort ethnoracial composition + age + sex	4	20	1.18 [0.86–1.63]	>0.999
	Hispanic/Latino vs Black	All studies	predominant cohort ethnoracial composition	2	4	1.08 [0.64–1.80]	>0.999
	Hispanic/Latino vs Black	Age+Sex available subset	predominant cohort ethnoracial composition	2	4	1.08 [0.63–1.83]	>0.999
	Hispanic/Latino vs Black	Age+Sex available subset	predominant cohort ethnoracial composition + age + sex	2	4	1.05 [0.62–1.77]	>0.999
	Multi-ethnic vs White	All studies	predominant cohort ethnoracial composition	23	4	0.89 [0.66–1.21]	>0.999
	Multi-ethnic vs White	Age+Sex available subset	predominant cohort ethnoracial composition	21	4	0.90 [0.65–1.23]	>0.999
	Multi-ethnic vs White	Age+Sex available subset	predominant cohort ethnoracial composition + age + sex	21	4	0.92 [0.67–1.27]	>0.999
	Multi-ethnic vs Asian	All studies	predominant cohort ethnoracial composition	21	4	1.03 [0.76–1.40]	>0.999
	Multi-ethnic vs Asian	Age+Sex available subset	predominant cohort ethnoracial composition	20	4	1.04 [0.76–1.42]	>0.999
	Multi-ethnic vs Asian	Age+Sex available subset	predominant cohort ethnoracial composition + age + sex	20	4	1.10 [0.80–1.52]	>0.999
	Multi-ethnic vs Black	All studies	predominant cohort ethnoracial composition	2	4	1.36 [0.81–2.28]	>0.999
	Multi-ethnic vs Black	Age+Sex available subset	predominant cohort ethnoracial composition	2	4	1.36 [0.80–2.31]	>0.999
	Multi-ethnic vs Black	Age+Sex available subset	predominant cohort ethnoracial composition + age + sex	2	4	1.36 [0.80–2.31]	>0.999
	Multi-ethnic vs Hispanic/Latino	All studies	predominant cohort ethnoracial composition	4	4	1.26 [0.85–1.87]	>0.999
	Multi-ethnic vs Hispanic/Latino	Age+Sex available subset	predominant cohort ethnoracial composition	4	4	1.26 [0.84–1.89]	>0.999
	Multi-ethnic vs Hispanic/Latino	Age+Sex available subset	predominant cohort ethnoracial composition + age + sex	4	4	1.30 [0.87–1.94]	>0.999
p-tau217	Asian vs White	All studies	predominant cohort ethnoracial composition	7	5	0.52 [0.26–1.04]	0.390898
	Asian vs White	Age+Sex available subset	predominant cohort ethnoracial composition	6	4	0.44 [0.19–0.99]	0.291613
	Asian vs White	Age+Sex available subset	predominant cohort ethnoracial composition + age + sex	6	4	0.64 [0.17–2.44]	>0.999
	Hispanic/Latino vs White	All studies	predominant cohort ethnoracial composition	7	4	0.73 [0.34–1.55]	>0.999
	Hispanic/Latino vs White	Age+Sex available subset	predominant cohort ethnoracial composition	6	3	0.84 [0.34–2.07]	>0.999
	Hispanic/Latino vs White	Age+Sex available subset	predominant cohort ethnoracial composition + age + sex	6	3	0.48 [0.14–1.64]	>0.999
	Asian vs Hispanic/Latino	All studies	predominant cohort ethnoracial composition	4	5	0.71 [0.32–1.60]	>0.999
	Asian vs Hispanic/Latino	Age+Sex available subset	predominant cohort ethnoracial composition	3	4	0.53 [0.20–1.39]	0.975341
	Asian vs Hispanic/Latino	Age+Sex available subset	predominant cohort ethnoracial composition + age + sex	3	4	1.34 [0.30–5.94]	>0.999
	Multi-ethnic vs White	All studies	predominant cohort ethnoracial composition	7	4	0.65 [0.31–1.38]	>0.999
	Multi-ethnic vs White	Age+Sex available subset	predominant cohort ethnoracial composition	6	3	0.75 [0.31–1.84]	>0.999
	Multi-ethnic vs White	Age+Sex available subset	predominant cohort ethnoracial composition + age + sex	6	3	0.62 [0.25–1.53]	>0.999
	Multi-ethnic vs Asian	All studies	predominant cohort ethnoracial composition	5	4	1.26 [0.57–2.81]	>0.999
	Multi-ethnic vs Asian	Age+Sex available subset	predominant cohort ethnoracial composition	4	3	1.71 [0.65–4.48]	>0.999
	Multi-ethnic vs Asian	Age+Sex available subset	predominant cohort ethnoracial composition + age + sex	4	3	0.96 [0.23–3.91]	>0.999
	Multi-ethnic vs Hispanic/Latino	All studies	predominant cohort ethnoracial composition	4	4	0.90 [0.38–2.10]	>0.999
	Multi-ethnic vs Hispanic/Latino	Age+Sex available subset	predominant cohort ethnoracial composition	3	3	0.90 [0.32–2.54]	>0.999
	Multi-ethnic vs Hispanic/Latino	Age+Sex available subset	predominant cohort ethnoracial composition + age + sex	3	3	1.29 [0.40–4.11]	>0.999
t-tau	Asian vs White	All studies	predominant cohort ethnoracial composition	9	23	1.02 [0.82–1.28]	>0.999
	Asian vs White	Age+Sex available subset	predominant cohort ethnoracial composition	9	22	1.02 [0.81–1.28]	>0.999
	Asian vs White	Age+Sex available subset	predominant cohort ethnoracial composition + age + sex	9	22	1.03 [0.85–1.25]	>0.999
	Hispanic/Latino vs White	All studies	predominant cohort ethnoracial composition	9	2	0.90 [0.58–1.40]	>0.999
	Hispanic/Latino vs White	Age+Sex available subset	predominant cohort ethnoracial composition	9	2	0.90 [0.57–1.41]	>0.999
	Hispanic/Latino vs White	Age+Sex available subset	predominant cohort ethnoracial composition + age + sex	9	2	0.74 [0.49–1.11]	0.713025
	Asian vs Hispanic/Latino	All studies	predominant cohort ethnoracial composition	2	23	1.14 [0.75–1.74]	>0.999
	Asian vs Hispanic/Latino	Age+Sex available subset	predominant cohort ethnoracial composition	2	22	1.14 [0.74–1.75]	>0.999
	Asian vs Hispanic/Latino	Age+Sex available subset	predominant cohort ethnoracial composition + age + sex	2	22	1.39 [0.94–2.06]	0.570789
	Multi-ethnic vs White	All studies	predominant cohort ethnoracial composition	9	2	0.79 [0.52–1.22]	>0.999
	Multi-ethnic vs White	Age+Sex available subset	predominant cohort ethnoracial composition	9	2	0.79 [0.51–1.23]	>0.999
	Multi-ethnic vs White	Age+Sex available subset	predominant cohort ethnoracial composition + age + sex	9	2	0.79 [0.54–1.15]	0.713025
	Multi-ethnic vs Asian	All studies	predominant cohort ethnoracial composition	23	2	0.78 [0.52–1.16]	>0.999
	Multi-ethnic vs Asian	Age+Sex available subset	predominant cohort ethnoracial composition	22	2	0.78 [0.51–1.17]	>0.999
	Multi-ethnic vs Asian	Age+Sex available subset	predominant cohort ethnoracial composition + age + sex	22	2	0.77 [0.54–1.09]	0.713025
	Multi-ethnic vs Hispanic/Latino	All studies	predominant cohort ethnoracial composition	2	2	0.89 [0.51–1.55]	>0.999
	Multi-ethnic vs Hispanic/Latino	Age+Sex available subset	predominant cohort ethnoracial composition	2	2	0.89 [0.50–1.56]	>0.999
	Multi-ethnic vs Hispanic/Latino	Age+Sex available subset	predominant cohort ethnoracial composition + age + sex	2	2	1.07 [0.65–1.76]	>0.999
NfL	Asian vs White	All studies	predominant cohort ethnoracial composition	23	17	1.02 [0.89–1.18]	>0.999
	Asian vs White	Age+Sex available subset	predominant cohort ethnoracial composition	22	15	1.02 [0.87–1.19]	>0.999
	Asian vs White	Age+Sex available subset	predominant cohort ethnoracial composition + age + sex	22	15	1.03 [0.89–1.18]	>0.999
	Black vs White	All studies	predominant cohort ethnoracial composition	23	2	1.01 [0.70–1.46]	>0.999
	Hispanic/Latino vs White	All studies	predominant cohort ethnoracial composition	23	4	0.97 [0.76–1.23]	>0.999
	Hispanic/Latino vs White	Age+Sex available subset	predominant cohort ethnoracial composition	22	4	0.97 [0.75–1.25]	>0.999
	Hispanic/Latino vs White	Age+Sex available subset	predominant cohort ethnoracial composition + age + sex	22	4	0.86 [0.67–1.10]	0.727469
	Asian vs Black	All studies	predominant cohort ethnoracial composition	2	17	1.01 [0.70–1.47]	>0.999
	Asian vs Hispanic/Latino	All studies	predominant cohort ethnoracial composition	4	17	1.06 [0.83–1.35]	>0.999
	Asian vs Hispanic/Latino	Age+Sex available subset	predominant cohort ethnoracial composition	4	15	1.05 [0.81–1.37]	>0.999
	Asian vs Hispanic/Latino	Age+Sex available subset	predominant cohort ethnoracial composition + age + sex	4	15	1.20 [0.92–1.56]	0.727469
	Hispanic/Latino vs Black	All studies	predominant cohort ethnoracial composition	2	4	0.96 [0.63–1.46]	>0.999
	Multi-ethnic vs White	All studies	predominant cohort ethnoracial composition	23	4	0.79 [0.62–0.99]	0.404372
	Multi-ethnic vs White	Age+Sex available subset	predominant cohort ethnoracial composition	22	3	0.79 [0.59–1.05]	0.542385
	Multi-ethnic vs White	Age+Sex available subset	predominant cohort ethnoracial composition + age + sex	22	3	0.80 [0.62–1.05]	0.524946
	Multi-ethnic vs Asian	All studies	predominant cohort ethnoracial composition	17	4	0.77 [0.60–0.98]	0.327444
	Multi-ethnic vs Asian	Age+Sex available subset	predominant cohort ethnoracial composition	15	3	0.77 [0.58–1.04]	0.542385
	Multi-ethnic vs Asian	Age+Sex available subset	predominant cohort ethnoracial composition + age + sex	15	3	0.78 [0.60–1.03]	0.502693
	Multi-ethnic vs Black	All studies	predominant cohort ethnoracial composition	2	4	0.78 [0.51–1.18]	>0.999
	Multi-ethnic vs Hispanic/Latino	All studies	predominant cohort ethnoracial composition	4	4	0.81 [0.59–1.11]	>0.999
	Multi-ethnic vs Hispanic/Latino	Age+Sex available subset	predominant cohort ethnoracial composition	4	3	0.82 [0.57–1.17]	>0.999
	Multi-ethnic vs Hispanic/Latino	Age+Sex available subset	predominant cohort ethnoracial composition + age + sex	4	3	0.94 [0.68–1.30]	>0.999
GFAP	Asian vs White	All studies	predominant cohort ethnoracial composition	15	9	1.31 [1.09–1.58]	0.0174324
	Asian vs White	Age+Sex available subset	predominant cohort ethnoracial composition	14	8	1.35 [1.11–1.65]	0.00843348
	Asian vs White	Age+Sex available subset	predominant cohort ethnoracial composition + age + sex	14	8	1.34 [1.13–1.58]	0.00115104
	Hispanic/Latino vs White	All studies	predominant cohort ethnoracial composition	15	4	0.95 [0.74–1.20]	0.656357
	Hispanic/Latino vs White	Age+Sex available subset	predominant cohort ethnoracial composition	14	4	0.96 [0.75–1.23]	0.749055
	Hispanic/Latino vs White	Age+Sex available subset	predominant cohort ethnoracial composition + age + sex	14	4	0.84 [0.68–1.05]	0.134481
	Asian vs Hispanic/Latino	All studies	predominant cohort ethnoracial composition	4	9	1.39 [1.07–1.80]	0.059795
	Asian vs Hispanic/Latino	Age+Sex available subset	predominant cohort ethnoracial composition	4	8	1.41 [1.07–1.85]	0.0297201
	Asian vs Hispanic/Latino	Age+Sex available subset	predominant cohort ethnoracial composition + age + sex	4	8	1.59 [1.23–2.04]	0.000949427
	Multi-ethnic vs White	All studies	predominant cohort ethnoracial composition	15	2	0.74 [0.53–1.03]	0.217782
	Multi-ethnic vs Asian	All studies	predominant cohort ethnoracial composition	9	2	0.56 [0.40–0.80]	0.00670128
	Multi-ethnic vs Hispanic/Latino	All studies	predominant cohort ethnoracial composition	4	2	0.78 [0.54–1.14]	0.408516
MCI vs CU
Aβ40	Asian vs White	All studies	predominant cohort ethnoracial composition	9	20	0.94 [0.80–1.10]	>0.999
	Asian vs White	Age+Sex available subset	predominant cohort ethnoracial composition	8	20	0.92 [0.78–1.10]	>0.999
	Asian vs White	Age+Sex available subset	predominant cohort ethnoracial composition + age + sex	8	20	0.91 [0.77–1.09]	0.760771
	Multi-ethnic vs White	All studies	predominant cohort ethnoracial composition	9	2	0.87 [0.64–1.18]	>0.999
	Multi-ethnic vs White	Age+Sex available subset	predominant cohort ethnoracial composition	8	2	0.86 [0.63–1.18]	>0.999
	Multi-ethnic vs White	Age+Sex available subset	predominant cohort ethnoracial composition + age + sex	8	2	0.84 [0.61–1.14]	0.760771
	Multi-ethnic vs Asian	All studies	predominant cohort ethnoracial composition	20	2	0.93 [0.70–1.25]	>0.999
	Multi-ethnic vs Asian	Age+Sex available subset	predominant cohort ethnoracial composition	20	2	0.93 [0.69–1.26]	>0.999
	Multi-ethnic vs Asian	Age+Sex available subset	predominant cohort ethnoracial composition + age + sex	20	2	0.91 [0.68–1.22]	0.760771
Aβ42	Asian vs White	All studies	predominant cohort ethnoracial composition	10	23	0.86 [0.75–0.99]	0.122323
	Asian vs White	Age+Sex available subset	predominant cohort ethnoracial composition	9	23	0.85 [0.73–0.98]	0.0833408
	Asian vs White	Age+Sex available subset	predominant cohort ethnoracial composition + age + sex	9	23	0.84 [0.73–0.97]	0.0544744
	Multi-ethnic vs White	All studies	predominant cohort ethnoracial composition	10	2	0.91 [0.68–1.20]	0.97029
	Multi-ethnic vs White	Age+Sex available subset	predominant cohort ethnoracial composition	9	2	0.89 [0.67–1.18]	0.834428
	Multi-ethnic vs White	Age+Sex available subset	predominant cohort ethnoracial composition + age + sex	9	2	0.86 [0.66–1.11]	0.490856
	Multi-ethnic vs Asian	All studies	predominant cohort ethnoracial composition	23	2	1.05 [0.80–1.37]	0.97029
	Multi-ethnic vs Asian	Age+Sex available subset	predominant cohort ethnoracial composition	23	2	1.05 [0.80–1.37]	0.834428
	Multi-ethnic vs Asian	Age+Sex available subset	predominant cohort ethnoracial composition + age + sex	23	2	1.01 [0.79–1.30]	0.915306
Aβ42/Aβ40	Asian vs White	All studies	predominant cohort ethnoracial composition	18	13	0.92 [0.83–1.03]	>0.999
	Asian vs White	Age+Sex available subset	predominant cohort ethnoracial composition	17	13	0.92 [0.82–1.04]	>0.999
	Asian vs White	Age+Sex available subset	predominant cohort ethnoracial composition + age + sex	17	13	0.93 [0.83–1.05]	>0.999
	Hispanic/Latino vs White	All studies	predominant cohort ethnoracial composition	18	2	1.07 [0.85–1.33]	>0.999
	Hispanic/Latino vs White	Age+Sex available subset	predominant cohort ethnoracial composition	17	2	1.06 [0.84–1.34]	>0.999
	Hispanic/Latino vs White	Age+Sex available subset	predominant cohort ethnoracial composition + age + sex	17	2	1.05 [0.83–1.34]	>0.999
	Asian vs Hispanic/Latino	All studies	predominant cohort ethnoracial composition	2	13	0.87 [0.69–1.09]	>0.999
	Asian vs Hispanic/Latino	Age+Sex available subset	predominant cohort ethnoracial composition	2	13	0.87 [0.68–1.10]	>0.999
	Asian vs Hispanic/Latino	Age+Sex available subset	predominant cohort ethnoracial composition + age + sex	2	13	0.89 [0.69–1.14]	>0.999
	Multi-ethnic vs White	All studies	predominant cohort ethnoracial composition	18	3	0.97 [0.80–1.16]	>0.999
	Multi-ethnic vs White	Age+Sex available subset	predominant cohort ethnoracial composition	17	2	0.95 [0.75–1.19]	>0.999
	Multi-ethnic vs White	Age+Sex available subset	predominant cohort ethnoracial composition + age + sex	17	2	0.97 [0.76–1.23]	>0.999
	Multi-ethnic vs Asian	All studies	predominant cohort ethnoracial composition	13	3	1.04 [0.86–1.26]	>0.999
	Multi-ethnic vs Asian	Age+Sex available subset	predominant cohort ethnoracial composition	13	2	1.03 [0.81–1.30]	>0.999
	Multi-ethnic vs Asian	Age+Sex available subset	predominant cohort ethnoracial composition + age + sex	13	2	1.04 [0.81–1.33]	>0.999
	Multi-ethnic vs Hispanic/Latino	All studies	predominant cohort ethnoracial composition	2	3	0.91 [0.69–1.19]	>0.999
	Multi-ethnic vs Hispanic/Latino	Age+Sex available subset	predominant cohort ethnoracial composition	2	2	0.89 [0.65–1.21]	>0.999
	Multi-ethnic vs Hispanic/Latino	Age+Sex available subset	predominant cohort ethnoracial composition + age + sex	2	2	0.92 [0.67–1.27]	>0.999
p-tau181	Asian vs White	All studies	predominant cohort ethnoracial composition	20	15	0.80 [0.68–0.94]	0.0366644
	Asian vs White	Age+Sex available subset	predominant cohort ethnoracial composition	17	15	0.81 [0.68–0.95]	0.0726278
	Asian vs White	Age+Sex available subset	predominant cohort ethnoracial composition + age + sex	17	15	0.79 [0.67–0.93]	0.0299769
	Hispanic/Latino vs White	All studies	predominant cohort ethnoracial composition	20	2	0.72 [0.51–1.03]	0.353047
	Hispanic/Latino vs White	Age+Sex available subset	predominant cohort ethnoracial composition	17	2	0.73 [0.51–1.04]	0.425717
	Hispanic/Latino vs White	Age+Sex available subset	predominant cohort ethnoracial composition + age + sex	17	2	0.74 [0.52–1.05]	0.434861
	Asian vs Hispanic/Latino	All studies	predominant cohort ethnoracial composition	2	15	1.10 [0.77–1.57]	>0.999
	Asian vs Hispanic/Latino	Age+Sex available subset	predominant cohort ethnoracial composition	2	15	1.10 [0.77–1.58]	>0.999
	Asian vs Hispanic/Latino	Age+Sex available subset	predominant cohort ethnoracial composition + age + sex	2	15	1.07 [0.75–1.52]	>0.999
	Multi-ethnic vs White	All studies	predominant cohort ethnoracial composition	20	4	0.94 [0.73–1.22]	>0.999
	Multi-ethnic vs White	Age+Sex available subset	predominant cohort ethnoracial composition	17	4	0.95 [0.73–1.24]	>0.999
	Multi-ethnic vs White	Age+Sex available subset	predominant cohort ethnoracial composition + age + sex	17	4	0.96 [0.73–1.25]	>0.999
	Multi-ethnic vs Asian	All studies	predominant cohort ethnoracial composition	15	4	1.18 [0.91–1.54]	0.815875
	Multi-ethnic vs Asian	Age+Sex available subset	predominant cohort ethnoracial composition	15	4	1.18 [0.90–1.54]	0.834376
	Multi-ethnic vs Asian	Age+Sex available subset	predominant cohort ethnoracial composition + age + sex	15	4	1.21 [0.92–1.59]	0.677094
	Multi-ethnic vs Hispanic/Latino	All studies	predominant cohort ethnoracial composition	2	4	1.30 [0.87–1.96]	0.815875
	Multi-ethnic vs Hispanic/Latino	Age+Sex available subset	predominant cohort ethnoracial composition	2	4	1.30 [0.86–1.96]	0.834376
	Multi-ethnic vs Hispanic/Latino	Age+Sex available subset	predominant cohort ethnoracial composition + age + sex	2	4	1.30 [0.86–1.95]	0.677094
p-tau217	Asian vs White	All studies	predominant cohort ethnoracial composition	9	5	0.97 [0.58–1.62]	>0.999
	Asian vs White	Age+Sex available subset	predominant cohort ethnoracial composition	7	5	1.01 [0.56–1.82]	>0.999
	Asian vs White	Age+Sex available subset	predominant cohort ethnoracial composition + age + sex	7	5	1.28 [0.46–3.59]	>0.999
	Hispanic/Latino vs White	All studies	predominant cohort ethnoracial composition	9	2	0.66 [0.32–1.36]	>0.999
	Asian vs Hispanic/Latino	All studies	predominant cohort ethnoracial composition	2	5	1.48 [0.68–3.21]	>0.999
	Multi-ethnic vs White	All studies	predominant cohort ethnoracial composition	9	3	0.87 [0.47–1.60]	>0.999
	Multi-ethnic vs White	Age+Sex available subset	predominant cohort ethnoracial composition	7	2	1.04 [0.46–2.33]	>0.999
	Multi-ethnic vs White	Age+Sex available subset	predominant cohort ethnoracial composition + age + sex	7	2	0.93 [0.45–1.92]	>0.999
	Multi-ethnic vs Asian	All studies	predominant cohort ethnoracial composition	5	3	0.89 [0.46–1.74]	>0.999
	Multi-ethnic vs Asian	Age+Sex available subset	predominant cohort ethnoracial composition	5	2	1.03 [0.44–2.37]	>0.999
	Multi-ethnic vs Asian	Age+Sex available subset	predominant cohort ethnoracial composition + age + sex	5	2	0.73 [0.26–2.07]	>0.999
	Multi-ethnic vs Hispanic/Latino	All studies	predominant cohort ethnoracial composition	2	3	1.32 [0.57–3.07]	>0.999
t-tau	Asian vs White	All studies	predominant cohort ethnoracial composition	7	14	1.05 [0.92–1.21]	0.940845
	Asian vs White	Age+Sex available subset	predominant cohort ethnoracial composition	7	14	1.05 [0.92–1.21]	0.940845
	Asian vs White	Age+Sex available subset	predominant cohort ethnoracial composition + age + sex	7	14	1.03 [0.89–1.19]	0.686322
	Hispanic/Latino vs White	All studies	predominant cohort ethnoracial composition	7	2	0.92 [0.72–1.17]	0.940845
	Hispanic/Latino vs White	Age+Sex available subset	predominant cohort ethnoracial composition	7	2	0.92 [0.72–1.17]	0.940845
	Hispanic/Latino vs White	Age+Sex available subset	predominant cohort ethnoracial composition + age + sex	7	2	0.89 [0.70–1.12]	0.622999
	Asian vs Hispanic/Latino	All studies	predominant cohort ethnoracial composition	2	14	1.14 [0.91–1.44]	0.783382
	Asian vs Hispanic/Latino	Age+Sex available subset	predominant cohort ethnoracial composition	2	14	1.14 [0.91–1.44]	0.783382
	Asian vs Hispanic/Latino	Age+Sex available subset	predominant cohort ethnoracial composition + age + sex	2	14	1.16 [0.93–1.45]	0.578919
NfL	Asian vs White	All studies	predominant cohort ethnoracial composition	21	14	0.90 [0.81–1.00]	0.261192
	Asian vs White	Age+Sex available subset	predominant cohort ethnoracial composition	19	14	0.90 [0.81–1.00]	0.304425
	Asian vs White	Age+Sex available subset	predominant cohort ethnoracial composition + age + sex	19	14	0.92 [0.85–1.00]	0.306218
	Hispanic/Latino vs White	All studies	predominant cohort ethnoracial composition	21	2	0.93 [0.77–1.13]	>0.999
	Hispanic/Latino vs White	Age+Sex available subset	predominant cohort ethnoracial composition	19	2	0.93 [0.76–1.13]	>0.999
	Hispanic/Latino vs White	Age+Sex available subset	predominant cohort ethnoracial composition + age + sex	19	2	0.90 [0.78–1.03]	0.64606
	Asian vs Hispanic/Latino	All studies	predominant cohort ethnoracial composition	2	14	0.97 [0.79–1.18]	>0.999
	Asian vs Hispanic/Latino	Age+Sex available subset	predominant cohort ethnoracial composition	2	14	0.97 [0.79–1.19]	>0.999
	Asian vs Hispanic/Latino	Age+Sex available subset	predominant cohort ethnoracial composition + age + sex	2	14	1.03 [0.89–1.19]	>0.999
	Multi-ethnic vs White	All studies	predominant cohort ethnoracial composition	21	3	0.88 [0.72–1.06]	0.831209
	Multi-ethnic vs White	Age+Sex available subset	predominant cohort ethnoracial composition	19	2	0.86 [0.67–1.11]	>0.999
	Multi-ethnic vs White	Age+Sex available subset	predominant cohort ethnoracial composition + age + sex	19	2	0.91 [0.73–1.12]	>0.999
	Multi-ethnic vs Asian	All studies	predominant cohort ethnoracial composition	14	3	0.97 [0.80–1.18]	>0.999
	Multi-ethnic vs Asian	Age+Sex available subset	predominant cohort ethnoracial composition	14	2	0.96 [0.74–1.24]	>0.999
	Multi-ethnic vs Asian	Age+Sex available subset	predominant cohort ethnoracial composition + age + sex	14	2	0.98 [0.79–1.23]	>0.999
	Multi-ethnic vs Hispanic/Latino	All studies	predominant cohort ethnoracial composition	2	3	0.94 [0.73–1.21]	>0.999
	Multi-ethnic vs Hispanic/Latino	Age+Sex available subset	predominant cohort ethnoracial composition	2	2	0.93 [0.68–1.26]	>0.999
	Multi-ethnic vs Hispanic/Latino	Age+Sex available subset	predominant cohort ethnoracial composition + age + sex	2	2	1.01 [0.79–1.29]	>0.999
GFAP	Asian vs White	All studies	predominant cohort ethnoracial composition	13	9	0.99 [0.82–1.21]	>0.999
	Asian vs White	Age+Sex available subset	predominant cohort ethnoracial composition	11	9	1.04 [0.85–1.27]	0.855611
	Asian vs White	Age+Sex available subset	predominant cohort ethnoracial composition + age + sex	11	9	0.97 [0.81–1.16]	0.743389
	Hispanic/Latino vs White	All studies	predominant cohort ethnoracial composition	13	2	0.82 [0.58–1.16]	>0.999
	Hispanic/Latino vs White	Age+Sex available subset	predominant cohort ethnoracial composition	11	2	0.85 [0.60–1.22]	0.855611
	Hispanic/Latino vs White	Age+Sex available subset	predominant cohort ethnoracial composition + age + sex	11	2	0.79 [0.59–1.06]	0.346744
	Asian vs Hispanic/Latino	All studies	predominant cohort ethnoracial composition	2	9	1.22 [0.85–1.74]	>0.999
	Asian vs Hispanic/Latino	Age+Sex available subset	predominant cohort ethnoracial composition	2	9	1.22 [0.85–1.74]	0.855611
	Asian vs Hispanic/Latino	Age+Sex available subset	predominant cohort ethnoracial composition + age + sex	2	9	1.23 [0.91–1.66]	0.364816
	Multi-ethnic vs White	All studies	predominant cohort ethnoracial composition	13	3	0.94 [0.70–1.27]	>0.999
	Multi-ethnic vs Asian	All studies	predominant cohort ethnoracial composition	9	3	0.95 [0.70–1.29]	>0.999
	Multi-ethnic vs Hispanic/Latino	All studies	predominant cohort ethnoracial composition	2	3	1.16 [0.76–1.76]	>0.999
Aβ+ vs Aβ−
Aβ40	Asian vs White	All studies	predominant cohort ethnoracial composition	5	4	1.00 [0.95–1.06]	0.90957
	Asian vs White	Age-available subset	predominant cohort ethnoracial composition	5	4	1.00 [0.95–1.06]	0.946309
	Asian vs White	Age-available subset	predominant cohort ethnoracial composition + age	5	4	1.02 [0.97–1.08]	0.473203
	Multi-ethnic vs White	All studies	predominant cohort ethnoracial composition	5	2	1.06 [0.97–1.16]	0.180172
	Multi-ethnic vs Asian	All studies	predominant cohort ethnoracial composition	4	2	1.06 [0.96–1.16]	0.233259
Aβ42	Asian vs White	All studies	predominant cohort ethnoracial composition	5	4	0.98 [0.89–1.07]	0.595572
	Asian vs White	Age-available subset	predominant cohort ethnoracial composition	5	4	0.98 [0.89–1.07]	0.595028
	Asian vs White	Age-available subset	predominant cohort ethnoracial composition + age	5	4	0.94 [0.85–1.05]	0.297832
	Multi-ethnic vs White	All studies	predominant cohort ethnoracial composition	5	2	1.01 [0.90–1.13]	0.905757
	Multi-ethnic vs Asian	All studies	predominant cohort ethnoracial composition	4	2	1.03 [0.91–1.17]	0.628675
Aβ42/Aβ40	Asian vs White	All studies	predominant cohort ethnoracial composition	9	8	0.95 [0.90–1.00]	0.0694601
	Asian vs White	Age-available subset	predominant cohort ethnoracial composition	8	7	0.96 [0.90–1.03]	0.226225
	Asian vs White	Age-available subset	predominant cohort ethnoracial composition + age	8	7	0.94 [0.85–1.03]	0.170163
	Multi-ethnic vs White	All studies	predominant cohort ethnoracial composition	9	2	0.96 [0.88–1.05]	0.403318
	Multi-ethnic vs Asian	All studies	predominant cohort ethnoracial composition	8	2	1.01 [0.92–1.11]	0.768882
p-tau181	Asian vs White	All studies	predominant cohort ethnoracial composition	3	10	1.19 [0.91–1.56]	0.212181
	Asian vs White	Age-available subset	predominant cohort ethnoracial composition	3	7	1.19 [0.87–1.62]	0.287706
	Asian vs White	Age-available subset	predominant cohort ethnoracial composition + age	3	7	0.86 [0.49–1.51]	0.603161
	Multi-ethnic vs White	All studies	predominant cohort ethnoracial composition	3	2	1.03 [0.70–1.50]	0.898048
	Multi-ethnic vs Asian	All studies	predominant cohort ethnoracial composition	10	2	0.86 [0.62–1.20]	0.374211
p-tau217	Asian vs White	All studies	predominant cohort ethnoracial composition	4	3	0.76 [0.38–1.51]	0.427425
	Asian vs White	Age-available subset	predominant cohort ethnoracial composition	3	2	1.12 [0.62–2.01]	0.707537
	Asian vs White	Age-available subset	predominant cohort ethnoracial composition + age	3	2	1.28 [0.58–2.82]	0.534649
t-tau	Asian vs White	All studies	predominant cohort ethnoracial composition	2	2	0.95 [0.84–1.08]	0.457901
	Asian vs White	Age-available subset	predominant cohort ethnoracial composition	2	2	0.95 [0.84–1.08]	0.457901
	Asian vs White	Age-available subset	predominant cohort ethnoracial composition + age	2	2	0.95 [0.79–1.14]	0.572006
NfL	Asian vs White	All studies	predominant cohort ethnoracial composition	6	7	0.99 [0.86–1.15]	0.938006
	Asian vs White	Age-available subset	predominant cohort ethnoracial composition	6	6	0.98 [0.82–1.16]	0.778018
	Asian vs White	Age-available subset	predominant cohort ethnoracial composition + age	6	6	1.02 [0.85–1.24]	0.816084
	Multi-ethnic vs White	All studies	predominant cohort ethnoracial composition	6	2	1.07 [0.87–1.33]	0.505355
	Multi-ethnic vs Asian	All studies	predominant cohort ethnoracial composition	7	2	1.08 [0.88–1.33]	0.46735
GFAP	Asian vs White	All studies	predominant cohort ethnoracial composition	6	4	1.07 [0.91–1.25]	0.411651
	Asian vs White	Age-available subset	predominant cohort ethnoracial composition	5	2	1.14 [0.92–1.42]	0.244393
	Asian vs White	Age-available subset	predominant cohort ethnoracial composition + age	5	2	1.22 [0.87–1.71]	0.245784
	Multi-ethnic vs White	All studies	predominant cohort ethnoracial composition	6	2	0.96 [0.77–1.18]	0.670839
	Multi-ethnic vs Asian	All studies	predominant cohort ethnoracial composition	4	2	0.89 [0.72–1.12]	0.320942
Note: k_X and k_Y indicate the numbers of studies contributing to ethnic groups X and Y, respectively. Ratio [95% CI] represents the exponentiated ethnic contrast in biomarker ratios for X versus Y. P value indicates the Holm-adjusted p value for the ethnic contrast. For AD vs CU and MCI vs CU, the primary results shown are from the ethnicity + age + sex model in the age- and sex-available subset; the unadjusted ethnicity model in the same subset was used as a sensitivity analysis. For Aβ+ vs Aβ-, the primary results shown are from the ethnicity + age model in the age-available subset; the unadjusted ethnicity model in the same subset was used as a sensitivity analysis.

### Sheet: Supplementary Table 12-13
Supplementary Table 12. Interaction meta-regression of ethnoracial differences in blood biomarker ratios by age
Ethnic contrast (X vs Y)	Biomarker	Comparison	k (studies)	Contrast β (X/Y) [95% CI]	P value (interaction)
Asian vs White	Aβ40	AD vs CU	33 vs 14	-0.25 [-0.39, -0.10]	0.003
	Aβ40	MCI vs CU	20 vs 8	-0.32 [-0.70, 0.06]	0.259
	Aβ42	AD vs CU	41 vs 15	-0.06 [-0.27, 0.14]	0.155
	Aβ42	MCI vs CU	23 vs 9	-0.05 [-0.41, 0.30]	0.809
	Aβ42/Aβ40	AD vs CU	23 vs 20	0.07 [-0.07, 0.20]	0.439
	Aβ42/Aβ40	MCI vs CU	13 vs 17	0.17 [-0.14, 0.48]	0.75
	p-tau181	AD vs CU	21 vs 21	-0.14 [-0.41, 0.13]	0.892
	p-tau181	MCI vs CU	15 vs 18	0.06 [-0.22, 0.35]	0.888
	p-tau217	AD vs CU	5 vs 6	1.91 [0.13, 3.68]	0.188
	p-tau217	MCI vs CU	5 vs 8	0.57 [-0.45, 1.59]	0.52
	t-tau	AD vs CU	22 vs 9	-0.24 [-0.89, 0.42]	0.724
	t-tau	MCI vs CU	14 vs 7	0.33 [0.04, 0.63]	0.089
	NfL	AD vs CU	16 vs 22	-0.13 [-0.36, 0.10]	0.543
	NfL	MCI vs CU	14 vs 20	0.02 [-0.19, 0.22]	0.44
	GFAP	AD vs CU	9 vs 14	-0.47 [-0.72, -0.22]	0.001
	GFAP	MCI vs CU	9 vs 12	-0.08 [-0.47, 0.32]	0.872
Black vs White	Aβ42	AD vs CU	2 vs 15	-0.06 [-1.16, 1.05]	0.155
	Aβ42/Aβ40	AD vs CU	2 vs 20	0.13 [-0.28, 0.53]	0.439
	p-tau181	AD vs CU	2 vs 21	0.04 [-0.86, 0.93]	0.892
Hispanic/Latino vs White	Aβ42/Aβ40	AD vs CU	5 vs 20	-0.03 [-0.22, 0.16]	0.439
	Aβ42/Aβ40	MCI vs CU	2 vs 17	-2.76 [-38.36, 32.85]	0.75
	p-tau181	AD vs CU	4 vs 21	0.03 [-1.44, 1.49]	0.892
	p-tau181	MCI vs CU	2 vs 18	-17.15 [-69.22, 34.91]	0.888
	p-tau217	AD vs CU	3 vs 6	0.96 [-0.41, 2.34]	0.188
	t-tau	AD vs CU	2 vs 9	0.33 [-1.41, 2.07]	0.724
	t-tau	MCI vs CU	2 vs 7	0.24 [-0.25, 0.72]	0.089
	NfL	AD vs CU	4 vs 22	-0.09 [-0.45, 0.28]	0.543
	NfL	MCI vs CU	2 vs 20	-0.03 [-0.33, 0.28]	0.44
	GFAP	AD vs CU	4 vs 14	-0.01 [-0.26, 0.24]	0.001
	GFAP	MCI vs CU	2 vs 12	-0.18 [-0.87, 0.51]	0.872
MENA vs White	Aβ42	AD vs CU	2 vs 15	3.64 [0.77, 6.52]	0.155
Hispanic/Latino vs Asian	Aβ42/Aβ40	AD vs CU	5 vs 23	-0.10 [-0.30, 0.10]	0.439
	Aβ42/Aβ40	MCI vs CU	2 vs 13	-2.93 [-38.53, 32.68]	0.75
	p-tau181	AD vs CU	4 vs 21	0.16 [-1.30, 1.63]	0.892
	p-tau181	MCI vs CU	2 vs 15	-17.22 [-69.28, 34.84]	0.888
	p-tau217	AD vs CU	3 vs 5	-0.94 [-2.72, 0.83]	0.188
	t-tau	AD vs CU	2 vs 22	0.57 [-1.07, 2.20]	0.724
	t-tau	MCI vs CU	2 vs 14	-0.10 [-0.52, 0.33]	0.089
	NfL	AD vs CU	4 vs 16	0.04 [-0.36, 0.44]	0.543
	NfL	MCI vs CU	2 vs 14	-0.05 [-0.39, 0.30]	0.44
	GFAP	AD vs CU	4 vs 9	0.46 [0.12, 0.79]	0.001
	GFAP	MCI vs CU	2 vs 9	-0.10 [-0.81, 0.61]	0.872
Hispanic/Latino vs Black	Aβ42/Aβ40	AD vs CU	5 vs 2	-0.16 [-0.59, 0.27]	0.439
	p-tau181	AD vs CU	4 vs 2	-0.01 [-1.71, 1.69]	0.892
Black vs Asian	Aβ42	AD vs CU	2 vs 41	0.00 [-1.10, 1.11]	0.155
	Aβ42/Aβ40	AD vs CU	2 vs 23	0.06 [-0.36, 0.47]	0.439
	p-tau181	AD vs CU	2 vs 21	0.17 [-0.73, 1.08]	0.892
Asian vs MENA	Aβ42	AD vs CU	41 vs 2	-3.71 [-6.58, -0.83]	0.155
Black vs MENA	Aβ42	AD vs CU	2 vs 2	-3.70 [-6.77, -0.63]	0.155
Multi-ethnic vs White	Aβ40	AD vs CU	3 vs 14	-0.05 [-0.74, 0.65]	0.003
Asian vs Multi-ethnic	Aβ40	AD vs CU	33 vs 3	-0.20 [-0.90, 0.50]	0.003
	Aβ40	MCI vs CU	20 vs 2	-0.14 [-0.98, 0.71]	0.259
	Aβ42	AD vs CU	41 vs 3	0.02 [-0.98, 1.02]	0.155
	Aβ42	MCI vs CU	23 vs 2	0.22 [-0.57, 1.01]	0.809
	Aβ42/Aβ40	AD vs CU	23 vs 3	0.47 [-0.10, 1.05]	0.439
	Aβ42/Aβ40	MCI vs CU	13 vs 2	-0.10 [-1.42, 1.23]	0.75
	p-tau181	AD vs CU	21 vs 4	-0.00 [-0.95, 0.95]	0.892
	p-tau181	MCI vs CU	15 vs 4	-0.07 [-1.60, 1.47]	0.888
	p-tau217	AD vs CU	5 vs 3	1.16 [-1.75, 4.06]	0.188
	p-tau217	MCI vs CU	5 vs 2	-0.16 [-3.39, 3.08]	0.52
	t-tau	AD vs CU	22 vs 2	0.36 [-0.85, 1.58]	0.724
	NfL	AD vs CU	16 vs 3	-0.97 [-2.88, 0.93]	0.543
	NfL	MCI vs CU	14 vs 2	-6.12 [-13.54, 1.30]	0.44
	GFAP	MCI vs CU	9 vs 2	0.18 [-0.54, 0.90]	0.872
Black vs Multi-ethnic	Aβ42	AD vs CU	2 vs 3	0.02 [-1.45, 1.50]	0.155
	Aβ42/Aβ40	AD vs CU	2 vs 3	0.53 [-0.16, 1.22]	0.439
	p-tau181	AD vs CU	2 vs 4	0.17 [-1.11, 1.45]	0.892
Hispanic/Latino vs Multi-ethnic	Aβ42/Aβ40	AD vs CU	5 vs 3	0.37 [-0.22, 0.97]	0.439
	Aβ42/Aβ40	MCI vs CU	2 vs 2	-3.02 [-38.65, 32.60]	0.75
	p-tau181	AD vs CU	4 vs 4	0.16 [-1.56, 1.89]	0.892
	p-tau181	MCI vs CU	2 vs 4	-17.29 [-69.37, 34.80]	0.888
	p-tau217	AD vs CU	3 vs 3	0.21 [-2.47, 2.89]	0.188
	t-tau	AD vs CU	2 vs 2	0.93 [-1.09, 2.95]	0.724
	NfL	AD vs CU	4 vs 3	-0.93 [-2.86, 1.00]	0.543
	NfL	MCI vs CU	2 vs 2	-6.17 [-13.59, 1.26]	0.44
	GFAP	MCI vs CU	2 vs 2	0.08 [-0.84, 1.00]	0.872
MENA vs Multi-ethnic	Aβ42	AD vs CU	2 vs 3	3.72 [0.69, 6.76]	0.155
	Aβ40	MCI vs CU	2 vs 8	-0.18 [-1.07, 0.70]	0.259
	Aβ42	AD vs CU	3 vs 15	-0.08 [-1.09, 0.93]	0.155
	Aβ42	MCI vs CU	2 vs 9	-0.27 [-1.11, 0.56]	0.809
	Aβ42/Aβ40	AD vs CU	3 vs 20	-0.41 [-0.98, 0.17]	0.439
	Aβ42/Aβ40	MCI vs CU	2 vs 17	0.26 [-1.06, 1.59]	0.75
	p-tau181	AD vs CU	4 vs 21	-0.14 [-1.08, 0.81]	0.892
	p-tau181	MCI vs CU	4 vs 18	0.13 [-1.38, 1.64]	0.888
	p-tau217	AD vs CU	3 vs 6	0.75 [-1.93, 3.43]	0.188
	p-tau217	MCI vs CU	2 vs 8	0.73 [-2.47, 3.93]	0.52
	t-tau	AD vs CU	2 vs 9	-0.60 [-1.96, 0.76]	0.724
	NfL	AD vs CU	3 vs 22	0.84 [-1.06, 2.74]	0.543
	NfL	MCI vs CU	2 vs 20	6.14 [-1.28, 13.56]	0.44
	GFAP	MCI vs CU	2 vs 12	-0.26 [-0.97, 0.45]	0.872
Note: k (studies): number of unique studies contributing data for group X and group Y, shown as "X vs Y".
Supplementary Table 13. Interaction meta-regression of ethnic differences in blood biomarker ratios by sex
Ethnic contrast (X vs Y)	Biomarker	Comparison	k (studies)	Contrast β (X/Y) [95% CI]	P value (interaction)
Asian vs White	Aβ40	AD vs CU	33 vs 14	-0.89 [-1.90, 0.12]	0.178
	Aβ40	MCI vs CU	20 vs 9	0.49 [-0.90, 1.88]	0.768
	Aβ42	AD vs CU	41 vs 15	-1.59 [-3.08, -0.10]	0.342
	Aβ42	MCI vs CU	23 vs 10	0.45 [-0.72, 1.63]	0.643
	Aβ42/Aβ40	AD vs CU	23 vs 20	-0.03 [-0.75, 0.68]	0.936
	Aβ42/Aβ40	MCI vs CU	13 vs 18	-0.21 [-1.41, 0.99]	0.978
	p-tau181	AD vs CU	20 vs 23	-0.94 [-2.38, 0.49]	0.367
	p-tau181	MCI vs CU	15 vs 19	-1.33 [-3.03, 0.38]	0.427
	p-tau217	AD vs CU	4 vs 7	-8.12 [-21.25, 5.01]	0.465
	p-tau217	MCI vs CU	5 vs 8	-10.56 [-25.02, 3.91]	0.359
	t-tau	AD vs CU	23 vs 9	0.15 [-1.30, 1.60]	0.856
	t-tau	MCI vs CU	14 vs 7	-1.30 [-2.64, 0.04]	0.148
	NfL	AD vs CU	16 vs 23	-1.52 [-2.74, -0.30]	0.054
	NfL	MCI vs CU	14 vs 20	-0.93 [-2.13, 0.27]	0.295
	GFAP	AD vs CU	8 vs 15	0.08 [-1.92, 2.08]	0.67
	GFAP	MCI vs CU	9 vs 12	0.19 [-2.70, 3.07]	0.799
Black vs White	Aβ42	AD vs CU	2 vs 15	-0.70 [-11.57, 10.17]	0.342
	Aβ42/Aβ40	AD vs CU	2 vs 20	-0.55 [-2.82, 1.72]	0.936
	p-tau181	AD vs CU	2 vs 23	-1.97 [-6.60, 2.65]	0.367
Hispanic/Latino vs White	Aβ42/Aβ40	AD vs CU	5 vs 20	-0.16 [-2.97, 2.65]	0.936
	Aβ42/Aβ40	MCI vs CU	2 vs 18	1.22 [-14.00, 16.45]	0.978
	p-tau181	AD vs CU	4 vs 23	-2.30 [-8.32, 3.72]	0.367
	p-tau181	MCI vs CU	2 vs 19	6.82 [-15.50, 29.15]	0.427
	p-tau217	AD vs CU	3 vs 7	-18.64 [-51.10, 13.81]	0.465
	t-tau	AD vs CU	2 vs 9	42.58 [-56.16, 141.31]	0.856
	t-tau	MCI vs CU	2 vs 7	-4.95 [-24.32, 14.42]	0.148
	NfL	AD vs CU	4 vs 23	-1.37 [-6.12, 3.37]	0.054
	NfL	MCI vs CU	2 vs 20	-7.34 [-24.61, 9.94]	0.295
	GFAP	AD vs CU	4 vs 15	-2.19 [-7.06, 2.67]	0.67
	GFAP	MCI vs CU	2 vs 12	-7.47 [-39.83, 24.90]	0.799
MENA vs White	Aβ42	AD vs CU	3 vs 15	-3.38 [-17.09, 10.33]	0.342
Black vs Asian	Aβ42	AD vs CU	2 vs 41	0.90 [-9.92, 11.71]	0.342
	Aβ42/Aβ40	AD vs CU	2 vs 23	-0.52 [-2.77, 1.73]	0.936
	p-tau181	AD vs CU	2 vs 20	-1.03 [-5.70, 3.64]	0.367
Hispanic/Latino vs Asian	Aβ42/Aβ40	AD vs CU	5 vs 23	-0.13 [-2.92, 2.66]	0.936
	Aβ42/Aβ40	MCI vs CU	2 vs 13	1.43 [-13.83, 16.69]	0.978
	p-tau181	AD vs CU	4 vs 20	-1.36 [-7.41, 4.70]	0.367
	p-tau181	MCI vs CU	2 vs 15	8.15 [-14.23, 30.53]	0.427
	p-tau217	AD vs CU	3 vs 4	-10.52 [-43.49, 22.45]	0.465
	t-tau	AD vs CU	2 vs 23	42.42 [-56.31, 141.16]	0.856
	t-tau	MCI vs CU	2 vs 14	-3.65 [-23.03, 15.73]	0.148
	NfL	AD vs CU	4 vs 16	0.15 [-4.65, 4.95]	0.054
	NfL	MCI vs CU	2 vs 14	-6.41 [-23.71, 10.90]	0.295
	GFAP	AD vs CU	4 vs 8	-2.27 [-7.41, 2.86]	0.67
	GFAP	MCI vs CU	2 vs 9	-7.66 [-40.12, 24.81]	0.799
Hispanic/Latino vs Black	Aβ42/Aβ40	AD vs CU	5 vs 2	0.39 [-3.13, 3.92]	0.936
	p-tau181	AD vs CU	4 vs 2	-0.33 [-7.81, 7.16]	0.367
Asian vs MENA	Aβ42	AD vs CU	41 vs 3	1.79 [-11.88, 15.46]	0.342
Black vs MENA	Aβ42	AD vs CU	2 vs 3	2.68 [-14.72, 20.08]	0.342
Multi-ethnic vs White	Aβ40	AD vs CU	3 vs 14	-0.11 [-1.70, 1.48]	0.178
	Aβ40	MCI vs CU	2 vs 9	-0.82 [-10.29, 8.64]	0.768
	Aβ42	AD vs CU	3 vs 15	-1.19 [-3.39, 1.01]	0.342
	Aβ42	MCI vs CU	2 vs 10	2.50 [-5.78, 10.78]	0.643
	Aβ42/Aβ40	AD vs CU	4 vs 20	0.56 [-1.03, 2.15]	0.936
	Aβ42/Aβ40	MCI vs CU	3 vs 18	0.69 [-5.17, 6.56]	0.978
	p-tau181	AD vs CU	4 vs 23	-3.46 [-7.94, 1.01]	0.367
	p-tau181	MCI vs CU	4 vs 19	0.64 [-4.97, 6.24]	0.427
	p-tau217	AD vs CU	4 vs 7	-6.38 [-18.56, 5.80]	0.465
	p-tau217	MCI vs CU	3 vs 8	-7.23 [-80.02, 65.56]	0.359
	t-tau	AD vs CU	2 vs 9	0.46 [-4.90, 5.82]	0.856
	NfL	AD vs CU	4 vs 23	-1.87 [-4.03, 0.28]	0.054
	NfL	MCI vs CU	3 vs 20	-2.78 [-8.90, 3.34]	0.295
	GFAP	MCI vs CU	2 vs 12	-4.35 [-14.00, 5.31]	0.799
Asian vs Multi-ethnic	Aβ40	AD vs CU	33 vs 3	-0.78 [-2.23, 0.68]	0.178
	Aβ40	MCI vs CU	20 vs 2	1.32 [-8.18, 10.82]	0.768
	Aβ42	AD vs CU	41 vs 3	-0.41 [-2.33, 1.52]	0.342
	Aβ42	MCI vs CU	23 vs 2	-2.05 [-10.35, 6.25]	0.643
	Aβ42/Aβ40	AD vs CU	23 vs 4	-0.59 [-2.15, 0.96]	0.936
	Aβ42/Aβ40	MCI vs CU	13 vs 3	-0.90 [-6.85, 5.05]	0.978
	p-tau181	AD vs CU	20 vs 4	2.52 [-2.01, 7.04]	0.367
	p-tau181	MCI vs CU	15 vs 4	-1.96 [-7.76, 3.83]	0.427
	p-tau217	AD vs CU	4 vs 4	-1.74 [-15.24, 11.76]	0.465
	p-tau217	MCI vs CU	5 vs 3	-3.33 [-75.97, 69.32]	0.359
	t-tau	AD vs CU	23 vs 2	-0.31 [-5.61, 5.00]	0.856
	NfL	AD vs CU	16 vs 4	0.36 [-1.92, 2.63]	0.054
	NfL	MCI vs CU	14 vs 3	1.85 [-4.36, 8.06]	0.295
	GFAP	MCI vs CU	9 vs 2	4.54 [-5.45, 14.52]	0.799
Black vs Multi-ethnic	Aβ42	AD vs CU	2 vs 3	0.49 [-10.45, 11.43]	0.342
	Aβ42/Aβ40	AD vs CU	2 vs 4	-1.11 [-3.77, 1.54]	0.936
	p-tau181	AD vs CU	2 vs 4	1.49 [-4.82, 7.79]	0.367
Hispanic/Latino vs Multi-ethnic	Aβ42/Aβ40	AD vs CU	5 vs 4	-0.72 [-3.85, 2.41]	0.936
	Aβ42/Aβ40	MCI vs CU	2 vs 3	0.53 [-15.78, 16.84]	0.978
	p-tau181	AD vs CU	4 vs 4	1.16 [-6.23, 8.55]	0.367
	p-tau181	MCI vs CU	2 vs 4	6.19 [-16.82, 29.19]	0.427
	p-tau217	AD vs CU	3 vs 4	-12.26 [-44.87, 20.34]	0.465
	t-tau	AD vs CU	2 vs 2	42.12 [-56.75, 140.98]	0.856
	NfL	AD vs CU	4 vs 4	0.50 [-4.62, 5.62]	0.054
	NfL	MCI vs CU	2 vs 3	-4.56 [-22.88, 13.76]	0.295
	GFAP	MCI vs CU	2 vs 2	-3.12 [-36.86, 30.63]	0.799
MENA vs Multi-ethnic	Aβ42	AD vs CU	3 vs 3	-2.19 [-15.96, 11.57]	0.342
Note: k (studies): number of unique studies contributing data for group X and group Y, shown as "X vs Y".

### Sheet: Supplementary Table 14-16
Supplementary Table 14. Subgroup analysis by diagnostic approach for blood-based biomarkers in Asian cohorts
Biomarker	Comparison	Clinical-based		Biomarker-based		Ratio [95% CI] (subgroup comparison)	P value (subgroup comparison)
		k	Ratio [95% CI]	k	Ratio [95% CI]
Aβ40	AD vs CU	26	1.06 [1.00–1.13]	8	1.15 [0.99–1.32]	1.07 [0.94–1.23]	0.3065
	MCI vs CU	17	1.07 [0.95–1.20]	3	1.07 [1.03–1.12]	1.01 [0.78–1.31]	0.9139
Aβ42	AD vs CU	31	0.96 [0.88–1.04]	11	0.83 [0.76–0.92]	0.87 [0.75–1.00]	0.0578
	MCI vs CU	19	0.94 [0.89–1.00]	4	0.87 [0.78–0.98]	0.92 [0.80–1.06]	0.2656
Aβ42/Aβ40	AD vs CU	20	0.89 [0.84–0.94]	5	0.71 [0.59–0.87]	0.81 [0.69–0.94]	0.0065
	MCI vs CU	10	0.86 [0.75–0.97]	3	0.83 [0.71–0.97]	0.97 [0.76–1.24]	0.8054
p-tau181	AD vs CU	13	1.76 [1.51–2.06]	8	1.87 [1.50–2.35]	1.06 [0.81–1.38]	0.6586
	MCI vs CU	13	1.23 [1.11–1.36]	2	1.54 [1.05–2.24]	1.25 [0.94–1.67]	0.1168
p-tau217	AD vs CU	3	1.17 [0.93–1.46]	2	5.04 [3.31–7.69]	4.35 [2.81–6.74]	<0.001
	MCI vs CU	2	1.12 [1.04–1.20]	3	3.10 [1.75–5.49]	2.80 [1.35–5.79]	0.0056
t-tau	AD vs CU	17	1.27 [1.06–1.52]	6	1.15 [1.03–1.28]	0.92 [0.68–1.25]	0.6046
	MCI vs CU	12	1.16 [1.03–1.31]	2	1.06 [0.93–1.21]	0.91 [0.67–1.23]	0.5228
NfL	AD vs CU	11	1.67 [1.43–1.96]	6	1.72 [1.45–2.04]	1.03 [0.81–1.32]	0.8151
	MCI vs CU	10	1.16 [1.10–1.21]	4	1.28 [1.07–1.54]	1.14 [0.99–1.30]	0.0626
GFAP	AD vs CU	4	2.19 [1.71–2.80]	5	2.69 [2.12–3.40]	1.23 [0.87–1.75]	0.2386
	MCI vs CU	5	1.35 [1.14–1.59]	4	1.76 [1.31–2.37]	1.31 [0.95–1.80]	0.1057
Note: k: number of studies. Diagnostic approaches were categorized as Clinical-based (diagnosis based on clinical criteria) or Biomarker-based (diagnosis confirmed by Aβ PET or CSF biomarkers or autopsy).
Supplementary Table 15. Subgroup analysis by diagnostic approach for blood-based biomarkers in White cohorts
Biomarker	Comparison	Clinical-based		Biomarker-based		Ratio [95% CI] (subgroup comparison)	P value (subgroup comparison)
		k	Ratio [95% CI]	k	Ratio [95% CI]
Aβ40	AD vs CU	5	1.06 [0.81–1.38]	9	0.93 [0.82–1.07]	0.89 [0.68–1.16]	0.3855
	MCI vs CU	4	1.30 [0.98–1.74]	5	1.02 [1.00–1.05]	0.79 [0.61–1.02]	0.0702
Aβ42	AD vs CU	6	0.98 [0.81–1.19]	9	0.73 [0.56–0.95]	0.74 [0.52–1.06]	0.1038
	MCI vs CU	5	1.31 [1.04–1.65]	5	0.88 [0.82–0.94]	0.68 [0.53–0.86]	0.0013
Aβ42/Aβ40	AD vs CU	8	0.91 [0.87–0.95]	11	0.86 [0.83–0.89]	0.94 [0.89–1.00]	0.0612
	MCI vs CU	10	0.95 [0.83–1.09]	8	0.89 [0.86–0.93]	0.92 [0.80–1.05]	0.2282
p-tau181	AD vs CU	11	1.92 [1.63–2.25]	10	2.39 [1.91–2.98]	1.24 [0.95–1.62]	0.1172
	MCI vs CU	13	1.43 [1.28–1.60]	7	2.00 [1.59–2.53]	1.38 [1.11–1.73]	0.0045
p-tau217	AD vs CU	2	2.00 [1.18–3.39]	4	5.41 [4.19–6.98]	2.77 [1.68–4.59]	<0.001
	MCI vs CU	6	1.91 [1.49–2.46]	3	2.49 [1.41–4.41]	1.30 [0.77–2.20]	0.3281
p-tau231	AD vs CU	2	1.26 [1.13–1.41]	3	1.66 [1.53–1.79]	1.32 [1.14–1.51]	<0.001
	MCI vs CU	6	1.39 [1.25–1.54]	1	1.71 [1.51–1.94]
t-tau	AD vs CU	4	1.24 [1.09–1.41]	5	1.18 [0.95–1.48]	0.94 [0.72–1.23]	0.6606
	MCI vs CU	4	1.08 [1.02–1.14]	3	1.11 [1.04–1.19]	1.04 [0.95–1.14]	0.4142
NfL	AD vs CU	12	1.69 [1.42–2.01]	9	1.66 [1.48–1.87]	1.00 [0.80–1.26]	0.9673
	MCI vs CU	12	1.26 [1.19–1.34]	9	1.44 [1.27–1.64]	1.13 [0.99–1.28]	0.0636
GFAP	AD vs CU	8	1.78 [1.52–2.10]	5	2.16 [1.95–2.39]	1.21 [0.97–1.52]	0.0948
	MCI vs CU	10	1.43 [1.27–1.62]	3	1.84 [1.44–2.35]	1.28 [0.99–1.67]	0.0632
Note: k: number of studies. Diagnostic approaches were categorized as Clinical-based (diagnosis based on clinical criteria) or Biomarker-based (diagnosis confirmed by Aβ PET or CSF biomarkers or autopsy).
Supplementary Table 16. Subgroup comparison of blood-based biomarkers between White and Asian cohorts in biomarker-based studies
Biomarker	Comparison	White		Asian		Ratio [95% CI] (subgroup comparison)	P value (subgroup comparison)
		k	Ratio [95% CI]	k	Ratio [95% CI]
Aβ40	AD vs CU	9	0.93 [0.82–1.07]	8	1.15 [0.99–1.32]	1.23 [1.01–1.49]	0.0409
	MCI vs CU	5	1.02 [1.00–1.05]	3	1.07 [1.03–1.12]	1.05 [1.00–1.10]	0.0685
Aβ42	AD vs CU	9	0.73 [0.56–0.95]	11	0.83 [0.76–0.92]	1.14 [0.88–1.48]	0.3182
	MCI vs CU	5	0.88 [0.82–0.94]	4	0.87 [0.78–0.98]	1.00 [0.88–1.13]	0.9392
Aβ42/Aβ40	AD vs CU	11	0.86 [0.83–0.89]	5	0.71 [0.59–0.87]	0.84 [0.73–0.96]	0.0093
	MCI vs CU	8	0.89 [0.86–0.93]	3	0.83 [0.71–0.97]	0.93 [0.84–1.04]	0.1964
p-tau181	AD vs CU	10	2.39 [1.91–2.98]	8	1.87 [1.50–2.35]	0.78 [0.57–1.08]	0.135
	MCI vs CU	7	2.00 [1.59–2.53]	2	1.54 [1.05–2.24]	0.77 [0.48–1.23]	0.2713
p-tau217	AD vs CU	4	5.41 [4.19–6.98]	2	5.04 [3.31–7.69]	0.93 [0.59–1.48]	0.7712
	MCI vs CU	3	2.49 [1.41–4.41]	3	3.10 [1.75–5.49]	1.25 [0.56–2.79]	0.5938
p-tau231	AD vs CU	3	1.66 [1.53–1.79]	0
	MCI vs CU	1	1.71 [1.51–1.94]	0
t-tau	AD vs CU	5	1.18 [0.95–1.48]	6	1.15 [1.03–1.28]	0.99 [0.80–1.24]	0.9594
	MCI vs CU	3	1.11 [1.04–1.19]	2	1.06 [0.93–1.21]	0.95 [0.81–1.11]	0.5428
NfL	AD vs CU	9	1.66 [1.48–1.87]	6	1.72 [1.45–2.04]	1.03 [0.84–1.25]	0.7746
	MCI vs CU	9	1.44 [1.27–1.64]	4	1.28 [1.07–1.54]	0.89 [0.70–1.12]	0.3219
GFAP	AD vs CU	5	2.16 [1.95–2.39]	5	2.69 [2.12–3.40]	1.25 [0.98–1.61]	0.0776
	MCI vs CU	3	1.84 [1.44–2.35]	4	1.76 [1.31–2.37]	0.95 [0.63–1.43]	0.819
Note: k: number of studies. Biomarker-based studies: AD and MCI diagnosis confirmed by Aβ-PET, CSF biomarkers, or autopsy.

### Sheet: Supplementary Table 17-22
Supplementary Table 17. Subgroup analysis of blood-based biomarkers in Asian cohorts stratified by country income level
Biomarker	Comparison	HIC		LMIC		Interaction Ratio[95%CI]	P value (interaction)
		k	Ratio[95%CI]	k	Ratio[95%CI]
Aβ40	AD vs CU	9	1.00 [0.98–1.03]	25	1.12 [1.04–1.20]	1.11 [0.98–1.27]	0.0957
	MCI vs CU	5	0.97 [0.88–1.06]	15	1.11 [0.98–1.26]	1.16 [0.94–1.43]	0.1685
Aβ42	AD vs CU	11	0.92 [0.80–1.07]	31	0.92 [0.85–0.99]	1.00 [0.85–1.17]	0.9763
	MCI vs CU	6	0.94 [0.82–1.07]	17	0.93 [0.87–0.98]	0.98 [0.86–1.11]	0.7644
Aβ42/Aβ40	AD vs CU	6	0.83 [0.72–0.96]	19	0.85 [0.78–0.94]	1.03 [0.86–1.23]	0.7637
	MCI vs CU	3	0.92 [0.78–1.08]	10	0.83 [0.73–0.94]	0.90 [0.71–1.14]	0.3927
p-tau181	AD vs CU	5	1.83 [1.43–2.35]	16	1.79 [1.54–2.09]	0.98 [0.72–1.33]	0.893
	MCI vs CU	4	1.46 [1.14–1.88]	11	1.21 [1.10–1.33]	0.82 [0.66–1.03]	0.0825
p-tau217	AD vs CU	1	4.06 [3.51–4.71]	4	1.75 [0.75–4.09]
	MCI vs CU	1	3.84 [3.33–4.44]	4	1.75 [0.92–3.33]
t-tau	AD vs CU	6	1.57 [1.14–2.18]	17	1.14 [1.03–1.26]	0.72 [0.55–0.94]	0.0172
	MCI vs CU	4	1.35 [1.03–1.77]	10	1.08 [0.99–1.18]	0.80 [0.64–0.99]	0.0387
NfL	AD vs CU	2	1.43 [1.21–1.70]	15	1.73 [1.52–1.96]	1.21 [0.86–1.71]	0.2758
	MCI vs CU	3	1.45 [1.29–1.64]	11	1.14 [1.09–1.20]	0.79 [0.69–0.90]	<0.001
GFAP	AD vs CU	1	2.20 [1.86–2.60]	8	2.50 [2.06–3.04]
	MCI vs CU	2	1.86 [1.14–3.04]	7	1.43 [1.20–1.71]	0.77 [0.51–1.16]	0.2134
Note: k number of studies. HIC, high-income countries; LMIC, low- and middle-income countries.
Supplementary Table 18. Subgroup analysis of blood-based biomarkers in East Asian cohorts stratified by country income level
Biomarker	Comparison	HIC		LMIC		Interaction Ratio[95%CI]	P value (interaction)
		k	Ratio[95%CI]	k	Ratio[95%CI]
Aβ40	AD vs CU	9	1.00 [0.98–1.03]	25	1.12 [1.04–1.20]	1.11 [0.98–1.27]	0.0957
	MCI vs CU	5	0.97 [0.88–1.06]	15	1.11 [0.98–1.26]	1.16 [0.94–1.43]	0.1685
Aβ42	AD vs CU	11	0.92 [0.80–1.07]	30	0.92 [0.85–1.00]	1.00 [0.85–1.17]	0.9707
	MCI vs CU	6	0.94 [0.82–1.07]	17	0.93 [0.87–0.98]	0.98 [0.86–1.11]	0.7644
Aβ42/Aβ40	AD vs CU	6	0.83 [0.72–0.96]	19	0.85 [0.78–0.94]	1.03 [0.86–1.23]	0.7637
	MCI vs CU	3	0.92 [0.78–1.08]	10	0.83 [0.73–0.94]	0.90 [0.71–1.14]	0.3927
p-tau181	AD vs CU	5	1.83 [1.43–2.35]	15	1.77 [1.51–2.07]	0.96 [0.71–1.31]	0.8196
	MCI vs CU	4	1.46 [1.14–1.88]	11	1.21 [1.10–1.33]	0.82 [0.66–1.03]	0.0825
p-tau217	AD vs CU	1	4.06 [3.51–4.71]	4	1.75 [0.75–4.09]
	MCI vs CU	1	3.84 [3.33–4.44]	4	1.75 [0.92–3.33]
t-tau	AD vs CU	6	1.57 [1.14–2.18]	15	1.10 [1.01–1.21]	0.69 [0.53–0.89]	0.0049
	MCI vs CU	4	1.35 [1.03–1.77]	10	1.08 [0.99–1.18]	0.80 [0.64–0.99]	0.0387
NfL	AD vs CU	2	1.43 [1.21–1.70]	13	1.64 [1.46–1.85]	1.15 [0.85–1.55]	0.3679
	MCI vs CU	3	1.45 [1.29–1.64]	11	1.14 [1.09–1.20]	0.79 [0.69–0.90]	<0.001
GFAP	AD vs CU	1	2.20 [1.86–2.60]	7	2.52 [2.03–3.13]
	MCI vs CU	2	1.86 [1.14–3.04]	7	1.43 [1.20–1.71]	0.77 [0.51–1.16]	0.2134
Note: k number of studies. HIC, high-income countries; LMIC, low- and middle-income countries.
Supplementary Table 19. Subgroup analysis of blood-based biomarkers in White cohorts stratified by geographic region (North America vs Europe)
Biomarker	Comparison	North America		Europe		Interaction Ratio[95%CI]	P value (interaction)
		k	Ratio[95%CI]	k	Ratio[95%CI]
Aβ40	AD vs CU	1	1.02 [0.95–1.09]	13	0.96 [0.84–1.10]
	MCI vs CU	1	1.04 [0.98–1.09]	8	1.15 [0.98–1.36]
Aβ42	AD vs CU	1	0.80 [0.72–0.89]	14	0.84 [0.69–1.02]
	MCI vs CU	1	0.96 [0.90–1.02]	9	1.09 [0.90–1.32]
Aβ42/Aβ40	AD vs CU	3	0.86 [0.84–0.88]	14	0.90 [0.87–0.92]	1.04 [0.98–1.11]	0.1509
	MCI vs CU	3	0.95 [0.92–0.97]	13	0.92 [0.83–1.02]	0.98 [0.79–1.21]	0.8243
p-tau181	AD vs CU	4	1.77 [1.67–1.87]	15	2.28 [1.89–2.74]	1.31 [0.92–1.85]	0.1367
	MCI vs CU	5	1.31 [1.13–1.52]	12	1.74 [1.48–2.04]	1.32 [1.02–1.71]	0.0363
p-tau217	AD vs CU	2	2.67 [0.98–7.29]	4	4.54 [3.20–6.46]	1.68 [0.74–3.83]	0.2154
	MCI vs CU	3	2.30 [1.94–2.73]	4	1.69 [1.51–1.89]	0.76 [0.62–0.93]	0.0087
p-tau231	AD vs CU	2	1.47 [1.13–1.92]	4	1.54 [1.29–1.84]	1.05 [0.77–1.43]	0.7795
	MCI vs CU	4	1.35 [1.15–1.58]	3	1.54 [1.36–1.75]	1.15 [0.94–1.41]	0.1863
t-tau	AD vs CU	1	1.16 [0.98–1.37]	7	1.14 [1.03–1.27]
	MCI vs CU	2	1.08 [1.00–1.16]	5	1.10 [1.04–1.16]	1.03 [0.92–1.14]	0.6372
NfL	AD vs CU	4	1.56 [1.45–1.68]	15	1.76 [1.51–2.04]	1.11 [0.84–1.47]	0.4643
	MCI vs CU	7	1.23 [1.13–1.33]	11	1.44 [1.31–1.59]	1.17 [1.03–1.33]	0.0174
GFAP	AD vs CU	4	1.79 [1.69–1.89]	8	1.94 [1.61–2.34]	1.09 [0.83–1.43]	0.542
	MCI vs CU	6	1.37 [1.17–1.60]	5	1.68 [1.34–2.09]	1.22 [0.94–1.59]	0.1346
Note: k number of studies.
Supplementary Table 20. Subgroup analysis of blood-based biomarkers in Hispanic/Latino cohorts stratified by geographic region (North America vs South America)
Biomarker	Comparison	North America		South America		Interaction Ratio[95%CI]	P value (interaction)
		k	Ratio[95%CI]	k	Ratio[95%CI]
Aβ42/Aβ40	AD vs CU	2	0.91 [0.85–0.97]	2	0.91 [0.78–1.06]	1.01 [0.85–1.20]	0.8792
	MCI vs CU	1	0.97 [0.89–1.05]	1	1.00 [0.92–1.10]
p-tau181	AD vs CU	2	1.42 [1.29–1.57]	1	1.76 [1.50–2.06]
	MCI vs CU	1	1.04 [0.94–1.16]	1	1.30 [1.02–1.65]
p-tau217	AD vs CU	1	6.23 [3.99–9.72]	2	2.68 [1.48–4.86]
	MCI vs CU	0		2	1.37 [0.81–2.34]
t-tau	AD vs CU	1	1.31 [1.06–1.63]	1	0.91 [0.77–1.07]
	MCI vs CU	1	1.05 [0.92–1.19]	1	0.95 [0.80–1.12]
NfL	AD vs CU	1	1.74 [1.55–1.96]	2	1.46 [1.30–1.64]
	MCI vs CU	1	1.32 [1.22–1.42]	1	1.14 [0.98–1.32]
GFAP	AD vs CU	1	1.81 [1.52–2.16]	2	1.94 [1.42–2.64]
	MCI vs CU	1	1.32 [1.21–1.43]	1	1.14 [0.85–1.53]
Note: k number of studies.
Supplementary Table 21. Subgroup analysis of blood-based biomarkers in Black cohorts stratified by geographic region (North America vs Africa)
Biomarker	Comparison	North America		Africa		Interaction Ratio[95%CI]	P value (interaction)
		k	Ratio[95%CI]	k	Ratio[95%CI]
Aβ40	AD vs CU	0		1	1.15 [0.85–1.56]
Aβ42	AD vs CU	1	0.96 [0.88–1.03]	1	1.00 [0.80–1.25]
Aβ42/Aβ40	AD vs CU	1	0.83 [0.76–0.91]	1	0.75 [0.61–0.93]
	MCI vs CU	1	0.93 [0.86–1.01]	0
p-tau181	AD vs CU	1	1.49 [1.11–1.98]	1	1.25 [0.90–1.73]
	MCI vs CU	1	0.94 [0.69–1.28]	0
p-tau217	AD vs CU	0		1	0.81 [0.52–1.27]
t-tau	AD vs CU	1	0.98 [0.85–1.12]	0
NfL	AD vs CU	1	1.64 [1.20–2.25]	1	1.68 [1.22–2.32]
	MCI vs CU	1	1.47 [1.12–1.93]	0
GFAP	AD vs CU	0		1	1.44 [1.12–1.85]
Note: k number of studies.
Supplementary Table 22. Subgroup analysis of blood-based biomarkers between White cohorts and multi-ethnic cohorts in North America
Biomarker	Comparison	White (North America)		Multi-ethnicity		Interaction Ratio[95%CI]	P value (interaction)
		k	Ratio[95%CI]	k	Ratio[95%CI]
Aβ40	AD vs CU	1	1.02 [0.95–1.09]	3	1.00 [0.97–1.03]
	MCI vs CU	1	1.04 [0.98–1.09]	2	1.00 [0.92–1.08]
Aβ42	AD vs CU	1	0.80 [0.72–0.89]	3	0.92 [0.89–0.95]
	MCI vs CU	1	0.96 [0.90–1.02]	2	0.96 [0.87–1.06]
Aβ42/Aβ40	AD vs CU	3	0.86 [0.84–0.88]	4	1.00 [0.85–1.18]	1.17 [0.98–1.40]	0.092
	MCI vs CU	3	0.95 [0.92–0.97]	3	0.89 [0.87–0.91]	0.94 [0.91–0.98]	0.0032
p-tau181	AD vs CU	4	1.77 [1.67–1.87]	4	1.85 [1.49–2.29]	1.05 [0.88–1.26]	0.5851
	MCI vs CU	5	1.31 [1.13–1.52]	4	1.50 [1.23–1.82]	1.14 [0.89–1.45]	0.29
p-tau217	AD vs CU	2	2.67 [0.98–7.29]	4	2.62 [1.68–4.09]	0.99 [0.40–2.44]	0.9747
	MCI vs CU	3	2.30 [1.94–2.73]	3	1.83 [1.27–2.63]	0.77 [0.51–1.17]	0.222
p-tau231	AD vs CU	2	1.47 [1.13–1.92]	0
	MCI vs CU	4	1.35 [1.15–1.58]	0
t-tau	AD vs CU	1	1.16 [0.98–1.37]	2	0.97 [0.90–1.05]
	MCI vs CU	2	1.08 [1.00–1.16]	1	0.92 [0.80–1.05]
GFAP	AD vs CU	4	1.79 [1.69–1.89]	2	1.34 [1.21–1.49]	0.75 [0.67–0.85]	<0.001
	MCI vs CU	6	1.37 [1.17–1.60]	3	1.41 [1.18–1.68]	1.04 [0.80–1.36]	0.7492
NfL	AD vs CU	4	1.56 [1.45–1.68]	4	1.31 [1.15–1.48]	0.84 [0.73–0.96]	0.0123
	MCI vs CU	7	1.23 [1.13–1.33]	3	1.16 [0.99–1.37]	0.95 [0.79–1.13]	0.5603
Note: k number of studies.

### Sheet: Supplementary Table 23
Supplementary Table 23. Search strategies for systematic literature search across PubMed, Web of Science and Scopus
Databases	Search terms
PubMed (original search)	(((("Alzheimer Disease"[Mesh] OR alzheimer*) AND (alzheimer[Title/Abstract] OR alzheimer's[Title/Abstract] OR alzheimers[Title/Abstract] OR "mild cognitive impairment"[Title/Abstract] OR "non-demented" [Title/Abstract] OR "dementia-free"[Title/Abstract] OR "cognitively normal"[Title/Abstract] OR "normal cognition"[Title/Abstract] OR "healthy cognition"[Title/Abstract]) AND ((("blood"[Title/Abstract] OR "serum"[Title/Abstract] OR "plasma"[Title/Abstract] OR "blood-based"[Title/Abstract] OR "cerebrospinal fluid"[Title/Abstract] OR "csf"[Title/Abstract] OR fluid[Title/Abstract])) AND (Aβ[Title/Abstract] OR Aβ42[Title/Abstract] OR Aβ40[Title/Abstract] OR Aβ1-42[Title/Abstract] OR Aβ1-40[Title/Abstract] OR Aβ42/40[Title/Abstract] OR Aβ42/Aβ40[Title/Abstract] OR p-tau181[Title/Abstract] OR p-tau217[Title/Abstract] OR p-tau231[Title/Abstract] OR ptau181[Title/Abstract] OR ptau217[Title/Abstract] OR ptau231[Title/Abstract] OR NfL[Title/Abstract] OR GFAP[Title/Abstract]))) AND ((("ethnicity"[Mesh] OR ethnic OR racial OR race) OR ("developed countries"[Mesh] OR "high-income countries" OR "western countries" OR europe*) OR ("developing countries"[Mesh] OR "low- and middle-income countries" OR "middle-income countries" OR "low-income countries" OR "global south" OR africa* OR america* OR asia* OR indigenous OR Hispan* OR Latino* OR Somal* OR Maya* OR Arab* OR Pers* OR Chin* OR Japan* OR Kore* OR Viet* OR Thai OR Indones* OR Malays* OR Turk* OR Jewish))))) NOT ("systematic review"[Publication Type] OR "review"[Publication Type] OR "meta-analysis"[Publication Type] OR "meta-analysis"[Title/Abstract] OR "systematic review"[Title/Abstract])
Web of Science	1: TS=(alzheimer* OR "mild cognitive impairment" OR "non-demented" OR "dementia-free" OR "cognitively normal" OR "normal cognition" OR "healthy cognition") 2: TS=("blood" OR "serum" OR "plasma" OR "blood-based" OR "cerebrospinal fluid" OR "csf" OR "fluid") 3: TS=(Aβ OR Aβ42 OR Aβ40 OR Aβ1-42 OR Aβ1-40 OR Aβ42/40 OR Aβ42/Aβ40 OR p-tau181 OR p-tau217 OR p-tau231 OR ptau181 OR ptau217 OR ptau231 OR NfL OR GFAP) 4: ALL=((ethnicity OR ethnic OR racial OR race OR "developed countries" OR "high-income countries" OR "western countries" OR europe* OR "developing countries" OR "low- and middle-income countries" OR "middle-income countries" OR "low-income countries" OR "global south" OR africa* OR america* OR asia* OR indigenous OR hispan* OR latino* OR somal* OR maya* OR arab* OR pers* OR chin* OR japan* OR kore* OR viet* OR thai OR indones* OR malays* OR turk* OR jewish)) 5: (DT=("systematic review" OR "review" OR "meta-analysis") OR TS=("systematic review" OR "review" OR "meta-analysis")) 6: #1 AND #2 AND #3 AND #4 NOT #5
Scopus	TITLE-ABS-KEY ( alzheimer* OR "mild cognitive impairment" OR "non-demented" OR "dementia-free" OR "cognitively normal" OR "normal cognition" OR "healthy cognition" ) ) AND ( TITLE-ABS-KEY ( "blood" OR "serum" OR "plasma" OR "blood-based" OR "cerebrospinal fluid" OR "csf" OR "fluid" ) ) AND ( TITLE-ABS-KEY ( aβ OR aβ42 OR aβ40 OR aβ1-42 OR aβ1-40 OR aβ42/40 OR aβ42/aβ40 OR p-tau181 OR p-tau217 OR p-tau231 OR ptau181 OR ptau217 OR ptau231 OR nfl OR gfap ) ) AND ( ALL ( ethnicity OR ethnic OR racial OR race OR "developed countries" OR "high-income countries" OR "western countries" OR europe* OR "developing countries" OR "low- and middle-income countries" OR "middle-income countries" OR "low-income countries" OR "global south" OR africa* OR america* OR asia* OR indigenous OR hispan* OR latino* OR somal* OR maya* OR arab* OR pers* OR chin* OR japan* OR kore* OR viet* OR thai OR indones* OR malays* OR turk* OR jewish ) ) AND NOT ( TITLE-ABS-KEY ( "systematic review" OR "review" OR "meta-analysis" )
PubMed (update search)	((((("Alzheimer Disease"[Mesh] OR alzheimer*) AND (alzheimer[Title/Abstract] OR alzheimer's[Title/Abstract] OR alzheimers[Title/Abstract] OR "mild cognitive impairment"[Title/Abstract] OR "non-demented" [Title/Abstract] OR "dementia-free"[Title/Abstract] OR "cognitively normal"[Title/Abstract] OR "normal cognition"[Title/Abstract] OR "healthy cognition"[Title/Abstract]) AND ((("blood"[Title/Abstract] OR "serum"[Title/Abstract] OR "plasma"[Title/Abstract] OR "blood-based"[Title/Abstract])) AND (Aβ[Title/Abstract] OR Aβ42[Title/Abstract] OR Aβ40[Title/Abstract] OR Aβ1-42[Title/Abstract] OR Aβ1-40[Title/Abstract] OR Aβ42/40[Title/Abstract] OR Aβ42/A40[Title/Abstract] OR p-tau181[Title/Abstract] OR p-tau217[Title/Abstract] OR p-tau231[Title/Abstract] OR ptau181[Title/Abstract] OR ptau217[Title/Abstract] OR ptau231[Title/Abstract] OR NfL[Title/Abstract] OR GFAP[Title/Abstract]))) AND ((("ethnicity"[Mesh] OR ethnic OR racial OR race) OR ("developed countries"[Mesh] OR "high-income countries" OR "western countries" OR europe*) OR ("developing countries"[Mesh] OR "low- and middle-income countries" OR "middle-income countries" OR "low-income countries" OR "global south" OR africa* OR america* OR asia* OR indigenous OR Hispan* OR Latino* OR Somal* OR Maya* OR Arab* OR Pers* OR Chin* OR Japan* OR Kore* OR Viet* OR Thai OR Indones* OR Malays* OR Turk* OR Jewish))))) NOT ("systematic review"[Publication Type] OR "review"[Publication Type] OR "meta-analysis"[Publication Type] OR "meta-analysis"[Title/Abstract] OR "systematic review"[Title/Abstract])) AND (("2024/11/14"[Date - Publication] : "2025/8/8"[Date - Publication]))

### Sheet: Supplementary Table 24
Supplementary Table 24. Refined Newcastle-Ottawa Scale for studies comparing AD vs CU and MCI vs CU
Domain	Item	Scoring criteria
Selection	Is the case definition adequate?	1) Clear case definition or the use of internationally recognized diagnostic criteria with independent validation. *
		2) Diagnosis based on PET/CSF biomarkers. *
		3) Record linkage or based on self-reports.
		4) No description.
	Representativeness of the cases	1) Consecutive or obviously representative serious of cases. *
		2) Potential for selection biases or not stated.
	Selection of Controls	1) Community controls (same community as cases and would be cases if had outcomes). *
		2) Hospital controls.
		3) No description.
	Definition of Controls	1) No history of Alzheimer’s disease or Mild cognitive impairment. *
		2) No description of source.
Comparability	Comparability of cased and controls on the basis of the design or analysis	1) Study controls for Age. *
		2) Study controls for Sex. *
Exposure	Ascertainment of exposure	1) Secure records and reliable measurement with blinding to case/control status. *
		2) Self-report, medical record only, or no description.
	Same method of ascertainment for cases and controls	1） Yes. *
		2） No.
Note: * scores 1 point, partially met, scores 0.5. Bold text: modified items from the original Newcastle–Ottawa Scale. Total score: 9.

### Sheet: Supplementary Table 25
Supplementary Table 25. Refined Newcastle-Ottawa Scale for studies comparing Aβ-PET-positive vs Aβ-PET-negative participants
Domain	Item	Scoring criteria
Selection	Is the case definition adequate?	1) Case definition was based on amyloid-beta PET imaging status, using standardized uptake value ratio (SUVR) or Centiloid thresholds as per internationally recognized criteria *
		2) Record linkage or based on self-reports.
		3) No description.
	Representativeness of the cases	1) Consecutive or obviously representative serious of cases. *
		2) Potential for selection biases or not stated.
	Selection of Controls	1) Community controls (same community as cases and would be cases if had outcomes). *
		2) Hospital controls.
		3) No description.
	Definition of Controls	1) No history of Alzheimer’s disease or Mild cognitive impairment. *
		2) No description of source.
Comparability	Comparability of cased and controls on the basis of the design or analysis	1) Study controls for Age. *
		2) Study controls for Sex. *
Exposure	Ascertainment of exposure	1) Secure records and reliable measurement with blinding to case/control status. *
		2) Self-report, medical record only, or no description.
	Same method of ascertainment for cases and controls	1) Yes. *
		2) No.
Note: * scores 1 point, partially met, scores 0.5. Bold text: modified items from the original Newcastle–Ottawa Scale. Total score: 8.

### Sheet: Supplementary Table 26
Supplementary Table 26. Refined Newcastle–Ottawa Scale quality assessment for studies included in the AD vs CU analysis
Study ID	Selection				Comparability		Exposure		Total Score
	Case definition adequate	Representativeness of the cases	Selection of Controls	Definition of Controls	Study controls for Age	Study controls for Sex	Ascertainment of exposure	Same method of ascertainment for cases and controls
Abdullah et al., 2024	0	1	1	1	1	1	1	1	7
Abuelezz et al., 2022	1	0	1	1	1	1	0.5	1	6.5
Agnello et al., 2025	2	0	1	1	1	1	0.5	1	7.5
Álvarez-Sánchez et al., 2023	2	0	0	1	1	1	0.5	1	6.5
Arshad et al., 2025	1	0	0	1	1	1	0.5	1	5.5
Arslan et al., 2025	1	0	0	1	1	1	1	1	6
Ashton et al., 2019	1	1	1	1	1	0	0.5	1	6.5
Bellomo et al., 2024_UNIPG	2	1	1	1	1	1	0.5	1	8.5
Benedet et al., 2021	2	0	0	1	1	1	0.5	1	6.5
Borelli et al., 2025	1	0	0	1	1	1	0.5	1	5.5
Brickman et al., 2021	1	1	1	1	1	1	1	1	8
Cao et al., 2024	1	0	0	1	1	1	1	1	6
Chang et al., 2024	1	1	1	1	1	1	0.5	1	7.5
Chang et al., 2025	2	0	0	1	1	1	1	1	7
Chen et al., 2018	1	0	0	1	1	1	0.5	1	5.5
Chen et al., 2024	2	0	0	1	1	1	0.5	1	6.5
Chong et al., 2021	1	1	1	1	1	1	1	1	8
De Meyer et al., 2022	2	0	1	1	1	1	0.5	1	7.5
Deniz et al., 2021	1	0	0	1	1	1	1	1	6
Dong et al., 2023	1	1	1	1	1	1	0.5	1	7.5
Feinkohl et al., 2020	2	0	0	1	0	0	1	1	5
Fišar et al., 2019	1	0	0	1	1	0	0.5	1	4.5
Gan et al., 2024	1	0	0	1	1	1	0.5	1	5.5
Gao et al., 2020	1	1	1	1	1	1	0.5	1	7.5
Gao et al., 2023	1	1	1	1	1	1	0.5	1	7.5
Gleerup et al., 2021	2	1	0	1	0	0	0.5	1	5.5
Gonzales et al., 2022	1	1	1	1	1	1	1	1	8
Griswold et al., 2025_AA	1	0	0	1	1	1	1	1	6
Griswold et al., 2025_CH	1	0	0	1	1	1	1	1	6
Griswold et al., 2025_Peruvian	1	0	0	1	1	1	1	1	6
Guo et al., 2025	1	1	1	1	1	0.5	1	1	7.5
Halbgebauer et al., 2022	1	0	0	1	0	0	0.5	1	3.5
Huang et al., 2024a	1	0	0	1	1	1	0.5	1	5.5
Ikanga et al., 2024	1	1	1	1	1	1	1	1	8
Jang et al., 2021	1	0	0	1	1	0	0.5	1	4.5
Jiao et al., 2020	2	0	1	1	1	1	1	1	8
Jiao et al., 2022	1	1	1	1	1	1	1	1	8
Jing et al., 2024	1	1	1	1	1	1	0.5	0	6.5
Krishna et al., 2024	1	0	0	1	1	0	0.5	1	4.5
Kubota et al., 2025	2	0	0	1	1	1	1	1	7
Lantero Rodriguez et al., 2020	2	0	1	1	0	0	1	1	6
Lewczuk et al., 2018	2	0	0	1	1	0	1	1	6
Li et al., 2022	1	0	0	1	0	1	0.5	1	4.5
Li et al., 2024	2	0	1	1	1	1	1	1	8
Liang et al., 2021	1	0	0	1	1	1	0.5	1	5.5
Liang et al., 2025	1	0	1	1	1	1	1	1	7
Lin et al., 2020	1	0	0	1	0	0	0.5	1	3.5
Manafikhi et al., 2021	0.5	0	0	1	1	1	0.5	1	5
Milanesi et al., 2021	2	0	0	1	1	1	0.5	1	6.5
Mohs et al., 2024	2	1	1	1	1	1	1	1	9
Nam et al., 2020	1	0	0	1	1	1	0.5	1	5.5
Oeckl et al., 2022	2	0	0	1	1	1	1	1	7
Pai et al., 2022	1	0	0	1	0	0	1	1	4
Panachamnong et al., 2014	0	0	0	1	0	0	0.5	1	2.5
Pandey et al., 2025	1	1	1	1	1	1	0.5	1	7.5
Park et al., 2022	2	1	1	1	1	1	0.5	1	8.5
Rudolph et al., 2024	1	1	1	1	1	1	0.5	1	7.5
Santos et al., 2025	1	0	0	1	1	1	1	1	6
Sarto et al., 2023	1	0	0	1	1	1	1	1	6
Seino et al., 2019	1	0	0	1	0	0	0.5	1	3.5
Shen et al., 2023	2	1	1	1	1	0	1	1	8
Shin et al., 2016	1	0	0	1	1	1	0.5	1	5.5
Silva-Spínola et al., 2024	2	1	0	1	1	1	0.5	1	7.5
Simrén et al., 2021	1	1	1	1	1	1	0.5	1	7.5
Sobów et al., 2005	1	0	0	1	0	0	0.5	1	3.5
Startin et al., 2019	1	0	0	1	1	1	1	1	6
Sternberg et al., 2017	0.5	0	0	1	0	0	0.5	1	3
Stevenson-Hoare et al., 2022	1	0	0	1	1	1	1	1	6
Suchy-Dicey et al., 2024	1	1	1	1	1	1	0.5	1	7.5
Sun et al., 2022	1	0	0	1	1	1	1	1	6
Sundelöf et al., 2010	1	1	1	0	1	1	0.5	1	6.5
Tanaka et al., 2021	1	0	0	1	0	0	1	1	4
Toniolo et al., 2024	1	0	1	1	1	1	1	1	7
Uslu et al., 2012	1	0	0	1	1	1	0.5	1	5.5
Wang et al., 2014	1	0	1	1	1	1	0.5	1	6.5
Wang et al., 2025a	1	0	0	1	0	0	1	1	4
Wilson et al., 2022	1	0	0	1	1	1	1	1	6
Wongchitrat et al., 2019	0	0	0	1	0	1	0.5	1	3.5
Wu et al., 2019	1	0	0	1	1	0	0.5	1	4.5
Wu et al., 2021	1	0	1	1	1	1	1	1	7
Wu et al., 2022	1	1	1	1	1	1	0.5	1	7.5
Yang et al., 2023	0	1	1	0	0	0	0.5	1	3.5
Yu et al., 2023	2	1	1	1	0	0	1	1	7
Yu et al., 2025	1	1	1	1	1	1	1	1	8
Zerr et al., 2021	1	1	1	1	1	1	0.5	1	7.5
Zhang et al., 2013	1	0	0	1	1	1	0.5	1	5.5
Zhao et al., 2022	1	0	1	1	1	1	0.5	1	6.5
Barker et al., 2021	1	1	1	1	1	1	1	1	8
Chen et al., 2021	1	1	1	1	1	1	1	1	8
Karikari et al., 2021	2	1	1	1	1	1	1	1	9
Udeh-Momoh et al., 2022	1	1	1	1	1	0	1	1	7
Bellomo et al., 2024_ADC	2	1	1	1	1	1	0.5	1	8.5
Bayoumy et al., 2021	2	1	1	1	1	1	1	1	9
Chatterjee et al., 2023	2	1	1	1	1	1	0.5	1	8.5
Feizpour et al., 2024	2	1	1	1	1	1	0.5	1	8.5
Andersson et al., 2020	1	1	1	1	1	1	1	1	8
Palmqvist et al., 2019	2	1	1	1	1	1	0.5	1	8.5
Karikari et al., 2020	1	1	1	1	1	1	1	1	8
Palmqvist et al., 2020	2	1	1	1	1	1	1	1	9
Fernández Arias et al., 2025	2	0	1	1	1	1	1	1	8
Ally et al., 2023	1	1	1	1	1	1	0.5	1	7.5
Frank et al., 2022	1	1	1	1	1	1	0.5	1	7.5
Benussi et al., 2020a	1	0	0	1	1	1	1	1	6
Benussi et al., 2020b	1	0	1	1	1	1	1	1	7
Nicsanu et al., 2022	2	0	0	1	1	1	0.5	1	6.5
Huang et al., 2022	1	0	0	1	1	1	0.5	1	5.5
Bu et al., 2015	1	1	1	1	1	1	1	1	8
Huang et al., 2024b	2	0	0	1	1	1	1	1	7
Eissman et al., 2025	1	0	0	1	1	1	0.5	1	5.5
Kalia et al., 2023	1	1	1	1	1	1	0.5	1	7.5
Bolsewig et al., 2024	1.5	1	1	1	1	1	1	1	8.5
Gonzalez et al., 2022	1.5	1	1	1	1	1	1	1	8.5
Mendes et al., 2024b	1	0	0	1	1	1	0.5	1	5.5
Cogswell et al., 2023	1	1	1	1	1	1	0.5	1	7.5
Jack et al., 2023	1	1	1	1	1	1	0.5	1	7.5
Zhu et al., 2021	2	0	0	1	1	1	0.5	1	6.5
Arranz et al., 2024	2	0	0	1	1	1	0.5	1	6.5
He et al., 2025	2	0	0	1	1	1	0.5	1	6.5
Li et al., 2025	2	0	0	1	1	1	0.5	1	6.5
Asken et al., 2022	1	0	0	1	1	1	1	1	6
Thijssen et al., 2020	2	0	0	1	1	1	0.5	1	6.5
Thijssen et al., 2021	2	0	0	1	1	1	1	1	7

### Sheet: Supplementary Table 27
Supplementary Table 27. Refined Newcastle–Ottawa Scale quality assessment for studies included in the MCI vs CU analysis
Study ID	Selection				Comparability		Exposure		Total Score
	Case definition adequate	Representativeness of the cases	Selection of Controls	Definition of Controls	Study controls for Age	Study controls for Sex	Ascertainment of exposure	Same method of ascertainment for cases and controls
Abdullah et al., 2024	0	1	1	1	1	1	1	1	7
Álvarez-Sánchez et al., 2023	2	0	0	1	1	1	0.5	1	6.5
Arslan et al., 2025	1	0	0	1	1	1	1	1	6
Bellomo et al., 2024_UNIPG	2	1	1	1	1	1	0.5	1	8.5
Benedet et al., 2021	2	0	0	1	1	1	0.5	1	6.5
Cao et al., 2024	1	0	0	1	1	1	1	1	6
Chang et al., 2025	2	0	0	1	1	1	1	1	7
Dong et al., 2023	1	1	1	1	1	1	0.5	1	7.5
Gao et al., 2023	1	1	1	1	1	1	0.5	1	7.5
Gleerup et al., 2021	2	1	0	1	0	0	0.5	1	5.5
Gonzales et al., 2022	1	1	1	1	1	1	1	1	8
Griswold et al., 2025_AA	1	0	0	1	1	1	1	1	6
Griswold et al., 2025_CH	1	0	0	1	1	1	1	1	6
Guo et al., 2025	1	1	1	1	1	0.5	1	1	7.5
Hamilton et al., 2023	1	0	0	1	1	0	0.5	1	4.5
Jang et al., 2021	1	0	0	1	1	0	0.5	1	4.5
Jauregi-Zinkunegi et al., 2025	1	1	1	1	1	1	1	1	8
Jing et al., 2024	1	1	1	1	1	1	0.5	0	6.5
Kubota et al., 2025	2	0	0	1	1	1	1	1	7
Lewczuk et al., 2018	2	0	0	1	1	0	1	1	6
Li et al., 2022	1	0	0	1	0	1	0.5	1	4.5
Li et al., 2024	1	0	1	1	1	1	1	1	7
Liang et al., 2021	1	0	0	1	1	1	0.5	1	5.5
Liang et al., 2025	1	0	1	1	1	1	1	1	7
Lin et al., 2020	1	0	0	1	0	0	0.5	1	3.5
Mohs et al., 2024	2	1	1	1	1	1	1	1	9
Nam et al., 2020	1	0	0	1	1	1	0.5	1	5.5
Oeckl et al., 2022	2	0	0	1	1	1	1	1	7
Osborn et al., 2019	1	0	1	1	1	1	1	1	7
Panachamnong et al., 2014	0	0	0	1	0	0	0.5	1	2.5
Pandey et al., 2025	1	1	1	1	1	1	0.5	1	7.5
Park et al., 2022	2	1	1	1	1	1	0.5	1	8.5
Park et al., 2024	1	1	1	1	1	1	0.5	1	7.5
Pérez-Grijalba et al., 2019	1	0	0	1	1	1	1	1	6
Rudolph et al., 2024	1	1	1	1	1	1	0.5	1	7.5
Sanchez-Espinosa et al., 2014	1	0	0	1	1	1	0.5	1	5.5
Santos et al., 2025	1	0	0	1	1	1	1	1	6
Sarto et al., 2023	1	0	0	1	1	1	1	1	6
Shen et al., 2023	1	1	1	1	1	0	1	1	7
Shi et al., 2019	1	1	1	1	1	1	1	1	8
Silva-Spínola et al., 2024	2	1	0	1	1	1	0.5	1	7.5
Simrén et al., 2021	1	1	1	1	1	1	0.5	1	7.5
Sobów et al., 2005	1	0	0	1	0	0	0.5	1	3.5
Suchy-Dicey et al., 2024	1	1	1	1	1	1	0.5	1	7.5
Sundelöf et al., 2010	1	1	1	0	1	1	0.5	1	6.5
Tang et al., 2024	1	0	1	1	1	1	0.5	1	6.5
Thomas et al., 2022	1	0	1	1	1	0	0.5	1	5.5
Wang et al., 2014	1	0	1	1	1	1	0.5	1	6.5
Wilson et al., 2022	1	0	0	1	1	1	1	1	6
Wu et al., 2021	1	0	1	1	1	1	1	1	7
Wu et al., 2022	1	1	1	1	1	1	0.5	1	7.5
Yu et al., 2025	1	1	1	1	1	1	1	1	8
Zhao et al., 2022	1	0	1	1	1	1	0.5	1	6.5
Zhao et al., 2024_SHAPE	2	1	1	1	1	1	0.5	1	8.5
Curiel Cid et al., 2023	2	1	1	1	1	1	1	1	9
Wang et al., 2025b	1	0	0	1	1	1	1	1	6
Chen et al., 2021	1	1	1	1	1	1	1	1	8
Karikari et al., 2021	2	1	1	1	1	1	1	1	9
Udeh-Momoh et al., 2022	1	1	1	1	1	0	1	1	7
Zhao et al., 2024_ADNI	1	0	0	1	1	1	0.5	1	5.5
Chatterjee et al., 2023	2	1	1	1	1	1	0.5	1	8.5
Feizpour et al., 2024	2	1	1	1	1	1	0.5	1	8.5
Andersson et al., 2020	1	1	1	1	1	1	1	1	8
Ashton et al., 2022	1	1	1	1	1	1	0.5	1	7.5
Palmqvist et al., 2019	2	1	1	1	1	1	0.5	1	8.5
Karikari et al., 2020	1	1	1	1	1	1	1	1	8
Palmqvist et al., 2020	2	1	1	1	1	1	1	1	9
Fernández Arias et al., 2025	2	0	1	1	1	1	1	1	8
Ally et al., 2023	1	1	1	1	1	1	0.5	1	7.5
Frank et al., 2022	1	1	1	1	1	1	0.5	1	7.5
Nicsanu et al., 2022	2	0	0	1	1	1	0.5	1	6.5
Huang et al., 2022	1	0	0	1	1	1	0.5	1	5.5
Lu et al., 2025	2	0	1	1	1	1	0.5	1	7.5
Huang et al., 2024b	2	0	0	1	1	1	1	1	7
Mendes et al., 2024a	1	0	0	1	1	1	0.5	1	5.5
Mendes et al., 2024b	1	0	0	1	1	1	0.5	1	5.5
Cogswell et al., 2023	1	1	1	1	1	1	0.5	1	7.5
Jack et al., 2023	1	1	1	1	1	1	0.5	1	7.5
Marks et al., 2021	1	1	1	1	1	1	0.5	1	7.5
Mielke et al., 2021	2	1	1	1	1	1	0.5	1	8.5
Arranz et al., 2024	2	0	0	1	1	1	0.5	1	6.5
Alcolea et al., 2021	2	0	0	1	1	1	1	1	7
Li et al., 2025	2	0	0	1	1	1	0.5	1	6.5
Asken et al., 2022	1	0	0	1	1	1	1	1	6
Asken et al., 2022	1	0	0	1	1	1	1	1	6
Thijssen et al., 2020	1	0	0	1	1	1	0.5	1	5.5
Thijssen et al., 2021	1	0	0	1	1	1	1	1	6

### Sheet: Supplementary Table 28
Supplementary Table 28. Refined Newcastle–Ottawa Scale quality assessment for studies included in the Aβ-PET-positive vs Aβ-PET-negative analysis
Study ID	Selection				Comparability		Exposure		Total Score
	Case definition adequate	Representativeness of the cases	Selection of Controls	Definition of Controls	Study controls for Age	Study controls for Sex	Ascertainment of exposure	Same method of ascertainment for cases and controls
Ashton et al., 2024	1	0	0	1	1	1	0.5	1	5.5
Bilgel et al., 2023	1	1	1	1	1	1	0.5	1	7.5
Brodman et al., 2025	1	0	0	1	1	1	0.5	0	4.5
Bun et al., 2023	1	0	0	1	1	1	0.5	1	5.5
Chen et al., 2025b	1	1	1	1	1	1	1	1	8
Chu et al., 2024	1	1	0	1	1	1	0.5	1	6.5
Chun et al., 2023	1	1	0	1	1	1	0.5	1	6.5
De Meyer et al., 2024	1	1	1	1	1	1	0.5	1	7.5
Lan et al., 2025	1	1	1	1	1	1	1	1	8
Lin et al., 2025	1	0	0	1	1	1	0.5	1	5.5
Lu et al., 2023	1	1	0	1	1	1	1	1	7
Meyer et al., 2024	1	1	1	1	1	1	1	1	8
Palmqvist et al., 2019	1	1	1	1	1	1	0.5	1	7.5
Shir et al., 2022	1	1	1	1	1	1	0.5	1	7.5
Thanapornsangsuth et al., 2023	1	1	1	1	1	1	1	1	8
Verberk et al., 2020	1	0	0	1	1	1	0.5	1	5.5
Wang et al., 2025	1	0	0	1	1	1	1	1	6
Winston et al., 2023	1	1	1	1	1	1	1	1	8
Yuan et al., 2023	1	1	1	1	1	1	0.5	1	7.5
Moon et al., 2025	1	0	0	1	1	1	0.5	1	5.5
Li et al., 2024a	1	0	0	1	1	1	1	1	6
Schindler et al., 2024	1	0	0	0	1	1	1	1	5
Zhang et al., 2024	1	0	0	1	1	1	1	1	6
Li et al., 2024b	1	1	1	1	1	1	0.5	1	7.5
Wisch et al., 2022	1	1	1	1	1	1	1	1	8
Kwon et al., 2023_KBASE_V	1	0	0	1	1	1	0.5	1	5.5
Kwon et al., 2025_KBASE-V	1	0	0	1	1	1	0.5	1	5.5
Kwon et al., 2023_Asan	1	0	0	1	1	1	0.5	1	5.5
Kwon et al., 2025_Asan	1	0	0	1	1	1	0.5	1	5.5
Chen et al., 2025a	1	0	0	1	1	1	0.5	1	5.5
Sheng et al., 2022	1	1	1	1	1	1	0.5	1	7.5
Cody et al., 2025	1	1	1	1	1	1	1	1	8
Paulsen et al., 2025	1	1	1	1	1	1	0.5	1	7.5

### Sheet: Supplementary Table 29
Supplementary Table 29. PRISMA 2020 Checklist
Section and Topic	Item #	Checklist item	Location where item is reported
TITLE
Title	1	Identify the report as a systematic review.	Title
ABSTRACT
Abstract	2	See the PRISMA 2020 for Abstracts checklist.	Abstract
INTRODUCTION
Rationale	3	Describe the rationale for the review in the context of existing knowledge.	Main text: paragraph 1-2
Objectives	4	Provide an explicit statement of the objective(s) or question(s) the review addresses.	Main text: paragraph 3
METHODS
Eligibility criteria	5	Specify the inclusion and exclusion criteria for the review and how studies were grouped for the syntheses.	Methods: Eligibility criteria
Information sources	6	Specify all databases, registers, websites, organisations, reference lists and other sources searched or consulted to identify studies. Specify the date when each source was last searched or consulted.	Methods: Information sources and search strategy
Search strategy	7	Present the full search strategies for all databases, registers and websites, including any filters and limits used.	Supplementary Table 23
Selection process	8	Specify the methods used to decide whether a study met the inclusion criteria of the review, including how many reviewers screened each record and each report retrieved, whether they worked independently, and if applicable, details of automation tools used in the process.	Methods: Study selection
Data collection process	9	Specify the methods used to collect data from reports, including how many reviewers collected data from each report, whether they worked independently, any processes for obtaining or confirming data from study investigators, and if applicable, details of automation tools used in the process.	Methods: Data extraction and data items
Data items	10a	List and define all outcomes for which data were sought. Specify whether all results that were compatible with each outcome domain in each study were sought (e.g. for all measures, time points, analyses), and if not, the methods used to decide which results to collect.	Methods: Data extraction and data items, Population classification, Diagnostic approach
	10b	List and define all other variables for which data were sought (e.g. participant and intervention characteristics, funding sources). Describe any assumptions made about any missing or unclear information.	Methods: Data extraction and data items, Population classification, Diagnostic approach
Study risk of bias assessment	11	Specify the methods used to assess risk of bias in the included studies, including details of the tool(s) used, how many reviewers assessed each study and whether they worked independently, and if applicable, details of automation tools used in the process.	Methods: Risk of bias assessment
Effect measures	12	Specify for each outcome the effect measure(s) (e.g. risk ratio, mean difference) used in the synthesis or presentation of results.	Methods: Data synthesis
Synthesis methods	13a	Describe the processes used to decide which studies were eligible for each synthesis (e.g. tabulating the study intervention characteristics and comparing against the planned groups for each synthesis (item #5)).	Methods: Data synthesis, Statistical analysis
	13b	Describe any methods required to prepare the data for presentation or synthesis, such as handling of missing summary statistics, or data conversions.	Methods: Data synthesis
	13c	Describe any methods used to tabulate or visually display results of individual studies and syntheses.	Methods: Data synthesis, Statistical analysis, Figures, Tables, Supplementary Tables
	13d	Describe any methods used to synthesize results and provide a rationale for the choice(s). If meta-analysis was performed, describe the model(s), method(s) to identify the presence and extent of statistical heterogeneity, and software package(s) used.	Methods: Statistical analysis
	13e	Describe any methods used to explore possible causes of heterogeneity among study results (e.g. subgroup analysis, meta-regression).	Methods: Statistical analysis
	13f	Describe any sensitivity analyses conducted to assess robustness of the synthesized results.	Methods: Statistical analysis
Reporting bias assessment	14	Describe any methods used to assess risk of bias due to missing results in a synthesis (arising from reporting biases).	Methods: Statistical analysis
Certainty assessment	15	Describe any methods used to assess certainty (or confidence) in the body of evidence for an outcome.	N/A
RESULTS
Study selection	16a	Describe the results of the search and selection process, from the number of records identified in the search to the number of studies included in the review, ideally using a flow diagram.	Results: Study selection and representation of populations; Fig.1
	16b	Cite studies that might appear to meet the inclusion criteria, but which were excluded, and explain why they were excluded.	Results: Study selection and representation of populations; Fig.1
Study characteristics	17	Cite each included study and present its characteristics.	Fig.1; Supplementary Table 1-2
Risk of bias in studies	18	Present assessments of risk of bias for each included study.	Supplementary Table 26-28
Results of individual studies	19	For all outcomes, present, for each study: (a) summary statistics for each group (where appropriate) and (b) an effect estimate and its precision (e.g. confidence/credible interval), ideally using structured tables or plots.	Supplementary Table 1-2; Fig 3-4; Extended Data Fig. 1-10
Results of syntheses	20a	For each synthesis, briefly summarise the characteristics and risk of bias among contributing studies.	Results; Supplementary Table 9; Supplementary Fig. 1
	20b	Present results of all statistical syntheses conducted. If meta-analysis was done, present for each the summary estimate and its precision (e.g. confidence/credible interval) and measures of statistical heterogeneity. If comparing groups, describe the direction of the effect.	Results; Table 1-2; Supplementary Table 3-8, 10; Fig.3-4; Extended Data Fig. 1-10
	20c	Present results of all investigations of possible causes of heterogeneity among study results.	Results: Exploratory analyses of sources of heterogeneity; Fig.5; Supplementary Table 12-22
	20d	Present results of all sensitivity analyses conducted to assess the robustness of the synthesized results.	Results; Supplementary Table 3-8
Reporting biases	21	Present assessments of risk of bias due to missing results (arising from reporting biases) for each synthesis assessed.	Results; Supplementary Table 9; Supplementary Fig. 1
Certainty of evidence	22	Present assessments of certainty (or confidence) in the body of evidence for each outcome assessed.	N/A
DISCUSSION
Discussion	23a	Provide a general interpretation of the results in the context of other evidence.	Discussion: Paragraph 1-6
	23b	Discuss any limitations of the evidence included in the review.	Discussion: Paragraph 9
	23c	Discuss any limitations of the review processes used.	Discussion: Paragraph 9
	23d	Discuss implications of the results for practice, policy, and future research.	Discussion: Paragraph 7-8, 10
OTHER INFORMATION
Registration and protocol	24a	Provide registration information for the review, including register name and registration number, or state that the review was not registered.	Methods: Study design and reporting
	24b	Indicate where the review protocol can be accessed, or state that a protocol was not prepared.	Methods: Study design and reporting
	24c	Describe and explain any amendments to information provided at registration or in the protocol.	Methods: Population classification; Statistical analysis
Support	25	Describe sources of financial or non-financial support for the review, and the role of the funders or sponsors in the review.	Funding
Competing interests	26	Declare any competing interests of review authors.	Competing interests
Availability of data, code and other materials	27	Report which of the following are publicly available and where they can be found: template data collection forms; data extracted from included studies; data used for all analyses; analytic code; any other materials used in the review.	Data availability; Supplementary Table 1-2
From: Page MJ, McKenzie JE, Bossuyt PM, Boutron I, Hoffmann TC, Mulrow CD, et al. The PRISMA 2020 statement: an updated guideline for reporting systematic reviews. BMJ 2021;372:n71. doi: 10.1136/bmj.n71. This work is licensed under CC BY 4.0. To view a copy of this license, visit https://creativecommons.org/licenses/by/4.0/
